# The effect of type 2 diabetes genetic predisposition on non-cardiovascular comorbidities

**DOI:** 10.1101/2025.05.05.25326966

**Authors:** Ana Luiza Arruda, Ozvan Bocher, Henry J. Taylor, Davis Cammann, Satoshi Yoshiji, Xianyong Yin, Chi Zhao, Jingchun Chen, Alexis C. Wood, Ken Suzuki, Josep M. Mercader, Cassandra N. Spracklen, James B. Meigs, Marijana Vujkovic, George Davey Smith, Jerome I. Rotter, Benjamin F. Voight, Andrew P. Morris, Eleftheria Zeggini

## Abstract

Type 2 diabetes (T2D) is epidemiologically associated with a wide range of non-cardiovascular comorbidities, yet their shared etiology has not been fully elucidated. Leveraging eight non-overlapping mechanistic clusters of T2D genetic profiles, each representing distinct biological pathways, we investigate putative causal links between cluster-stratified T2D genetic predisposition and 21 non-cardiovascular comorbidities. Most of the identified putative causal effects are driven by distinct T2D genetic clusters. For example, the risk-increasing effects of T2D genetic predisposition on cataracts and erectile dysfunction are primarily attributed to obesity and glucose regulation mechanisms, respectively. When surveyed in populations across the globe, we observe opposing effect directions for depression, asthma and chronic obstructive pulmonary disease between populations. We identify a putative causal link between T2D genetic predisposition and osteoarthritis. To underscore the translational potential of our findings, we intersect high-confidence effector genes for osteoarthritis with targets of T2D-approved drugs and identify metformin as a potential candidate for drug repurposing in osteoarthritis.

## Supplemental Table 12 for "The effect of type 2 diabetes genetic predisposition on non-cardiovascular comorbidities"

### Sheet: per_cluster_clumped
Supplemental Table 12A: Results of the Mendelian randomization analysis and sensitivity analysis results using type 2 diabetes genetic instrument variables selected using cluster-stratified LD-based clumping.
DiffDirection=FALSE if direction of effect consistent across different MR methods; FlagPleiotropy=FALSE if no evidence of pleiotropy (MR-Egger intercept test); FlagHeterogeneity=FALSE if no evidence of heterogeneity (I2)
outcome	exposure	cluster	ancestry	method	nsnp	beta	standard_error	2FC_beta	2FC_se	odds_ratio	ci_lower	ci_upper	p_value	p_value_fdr	Fstat	Q	Q_df	Q_pval	I2	DiffDirection	FlagPleiotropy	FlagHeterogeneity
Alzheimer's disease	Type 2 diabetes	All	EUR	Inverse variance weighted	269	-0.0897164	0.0878832	-0.0621867	0.060916	0.939707	0.83395	1.05888	0.307321	0.613884	121.087	4365.51	268	0	0.93861	TRUE	FALSE	TRUE
Alzheimer's disease	Type 2 diabetes	Body fat	EUR	Inverse variance weighted	93	0.139983	0.068713	0.0970289	0.0476282	1.10189	1.00368	1.20971	0.0416286	0.217717	54.5724	140.927	92	0.00078692	0.347181	TRUE	FALSE	FALSE
Alzheimer's disease	Type 2 diabetes	Obesity	EUR	Inverse variance weighted	107	0.0423293	0.0521588	0.0293405	0.0361537	1.02978	0.959329	1.10539	0.417052	0.720362	62.0586	124.227	106	0.109032	0.146722	TRUE	FALSE	FALSE
Alzheimer's disease	Type 2 diabetes	Metabolic syndrome	EUR	Inverse variance weighted	73	0.0042175	0.0621996	0.00292335	0.0431135	1.00293	0.92166	1.09136	0.94594	0.982439	100.36	124.423	72	0.00012437	0.421329	FALSE	FALSE	FALSE
Alzheimer's disease	Type 2 diabetes	Residual glycaemic	EUR	Inverse variance weighted	110	0.00728707	0.0840172	0.00505101	0.0582363	1.00506	0.896648	1.12659	0.930884	0.981769	58.6263	306.801	109	1.02022e-20	0.64472	FALSE	FALSE	TRUE
Alzheimer's disease	Type 2 diabetes	Beta cell -PI	EUR	Inverse variance weighted	42	0.0703177	0.0586137	0.0487405	0.0406279	1.04995	0.969582	1.13697	0.230263	0.516493	107.662	31.779	41	0.848813	-0.290162	TRUE	FALSE	FALSE
Alzheimer's disease	Type 2 diabetes	Beta cell +PI	EUR	Inverse variance weighted	44	0.00181677	0.0534775	0.00125929	0.0370678	1.00126	0.931095	1.07671	0.972899	0.994509	265.397	96.2166	43	6.00519e-06	0.553091	TRUE	FALSE	TRUE
Alzheimer's disease	Type 2 diabetes	Lipodystrophy	EUR	Inverse variance weighted	29	0.093902	0.0831504	0.0650879	0.0576355	1.06725	0.95325	1.19489	0.25877	0.557218	108.343	39.2783	28	0.0765494	0.287138	FALSE	FALSE	FALSE
Chronic obstructive pulmonary disease	Type 2 diabetes	All	AFR	Inverse variance weighted	24	-0.0920085	0.13832	-0.0637754	0.0958758	0.938216	0.777484	1.13218	0.50593	0.793279	62.2116	26.9986	23	0.256028	0.148104	TRUE	TRUE	TRUE
Chronic obstructive pulmonary disease	Type 2 diabetes	Body fat	AFR	Inverse variance weighted	5	-0.10852	0.297821	-0.07522	0.206434	0.927539	0.618889	1.39012	0.715575	0.888939	60.3415	0.657743	4	0.956436	-5.0814	TRUE	FALSE	TRUE
Chronic obstructive pulmonary disease	Type 2 diabetes	Obesity	AFR	Inverse variance weighted	3	-0.224993	0.37822	-0.155954	0.262162	0.855599	0.511815	1.4303	0.551927	0.829483	55.431	0.102797	2	0.9499	-18.4558	TRUE	TRUE	TRUE
Chronic obstructive pulmonary disease	Type 2 diabetes	Metabolic syndrome	AFR	Inverse variance weighted	6	0.274198	0.277887	0.19006	0.192617	1.20932	0.829055	1.76401	0.323778	0.615668	56.5991	3.21487	5	0.666897	-0.555271	TRUE	FALSE	TRUE
Chronic obstructive pulmonary disease	Type 2 diabetes	Residual glycaemic	AFR	Inverse variance weighted	6	-0.422713	0.32209	-0.293002	0.223256	0.74602	0.481628	1.15555	0.189383	0.45993	60.7654	7.12939	5	0.211194	0.298678	TRUE	FALSE	FALSE
Chronic obstructive pulmonary disease	Type 2 diabetes	Beta cell -PI	AFR	Inverse variance weighted	3	-0.192444	0.510417	-0.133392	0.353794	0.875122	0.437434	1.75075	0.706149	0.888939	48.4893	3.396	2	0.183049	0.411072	TRUE	FALSE	FALSE
Chronic obstructive pulmonary disease	Type 2 diabetes	Beta cell +PI	AFR	Inverse variance weighted	7	-0.299791	0.294768	-0.207799	0.204318	0.81237	0.544296	1.21247	0.309135	0.613884	63.4263	9.84615	6	0.131282	0.390625	FALSE	FALSE	FALSE
Chronic obstructive pulmonary disease	Type 2 diabetes	All	AMR	Inverse variance weighted	22	-0.106633	0.11537	-0.0739123	0.0799681	0.928753	0.794017	1.08635	0.355345	0.652138	68.026	18.2926	21	0.630419	-0.148005	TRUE	TRUE	TRUE
Chronic obstructive pulmonary disease	Type 2 diabetes	Metabolic syndrome	AMR	Inverse variance weighted	5	-0.0588366	0.274208	-0.0407825	0.190067	0.960038	0.661455	1.3934	0.830103	0.924016	53.9841	3.50577	4	0.477002	-0.140977	TRUE	FALSE	TRUE
Chronic obstructive pulmonary disease	Type 2 diabetes	Residual glycaemic	AMR	Inverse variance weighted	5	0.145808	0.346406	0.101067	0.24011	1.10635	0.691046	1.77124	0.673815	0.874066	37.1532	3.86496	4	0.42459	-0.0349398	TRUE	FALSE	FALSE
Chronic obstructive pulmonary disease	Type 2 diabetes	Beta cell -PI	AMR	Inverse variance weighted	5	-0.298696	0.31386	-0.20704	0.217551	0.812987	0.530762	1.24528	0.341257	0.644597	43.9644	4.47609	4	0.345392	0.106362	TRUE	FALSE	FALSE
Chronic obstructive pulmonary disease	Type 2 diabetes	Beta cell +PI	AMR	Inverse variance weighted	10	-0.0239958	0.199049	-0.0166326	0.13797	0.983505	0.750471	1.2889	0.904046	0.963116	88.7911	16.1063	9	0.0646945	0.441213	FALSE	FALSE	FALSE
Chronic obstructive pulmonary disease	Type 2 diabetes	All	EAS	Inverse variance weighted	130	-0.0331065	0.0180674	-0.0229477	0.0125234	0.977314	0.953617	1.0016	0.0668935	0.260321	113.635	152.389	129	0.0781939	0.153481	TRUE	TRUE	TRUE
Chronic obstructive pulmonary disease	Type 2 diabetes	Body fat	EAS	Inverse variance weighted	32	-0.0474599	0.0612723	-0.0328967	0.0424707	0.967639	0.890351	1.05163	0.438592	0.739483	71.5142	65.6658	31	0.000275339	0.527913	TRUE	FALSE	TRUE
Chronic obstructive pulmonary disease	Type 2 diabetes	Obesity	EAS	Inverse variance weighted	18	0.0367041	0.0692747	0.0254413	0.0480175	1.02577	0.933632	1.127	0.596227	0.852113	63.8337	22.3808	17	0.170515	0.24042	TRUE	TRUE	TRUE
Chronic obstructive pulmonary disease	Type 2 diabetes	Metabolic syndrome	EAS	Inverse variance weighted	22	-0.0999604	0.0556656	-0.0692872	0.0385845	0.933059	0.865098	1.00636	0.0725375	0.269306	93.3167	31.421	21	0.0669309	0.331658	TRUE	FALSE	TRUE
Chronic obstructive pulmonary disease	Type 2 diabetes	Residual glycaemic	EAS	Inverse variance weighted	60	-0.031825	0.0305677	-0.0220594	0.0211879	0.978182	0.938392	1.01966	0.297814	0.604993	72.433	49.9814	59	0.792327	-0.18044	TRUE	FALSE	FALSE
Chronic obstructive pulmonary disease	Type 2 diabetes	Beta cell -PI	EAS	Inverse variance weighted	27	0.015935	0.05051	0.0110453	0.0350109	1.01111	0.94405	1.08293	0.752396	0.902257	97.0436	43.4758	26	0.0171994	0.401966	TRUE	FALSE	FALSE
Chronic obstructive pulmonary disease	Type 2 diabetes	Beta cell +PI	EAS	Inverse variance weighted	23	-0.0453642	0.0279421	-0.0314441	0.019368	0.969045	0.932949	1.00654	0.104481	0.345906	227.139	21.9536	22	0.462659	-0.0021116	FALSE	FALSE	FALSE
Chronic obstructive pulmonary disease	Type 2 diabetes	Lipodystrophy	EAS	Inverse variance weighted	5	-0.199006	0.200056	-0.137941	0.138668	0.87115	0.663829	1.14322	0.319857	0.614964	45.1562	9.2744	4	0.054595	0.568705	TRUE	FALSE	TRUE
Chronic obstructive pulmonary disease	Type 2 diabetes	All	EUR	Inverse variance weighted	310	0.00767585	0.0150026	0.0053205	0.010399	1.00533	0.985051	1.02604	0.608907	0.858852	119.051	763.733	309	2.02815e-40	0.595408	TRUE	TRUE	TRUE
Chronic obstructive pulmonary disease	Type 2 diabetes	Body fat	EUR	Inverse variance weighted	106	0.0859843	0.0317814	0.0595998	0.0220292	1.06141	1.01656	1.10824	0.00682037	0.0688431	53.953	179.173	105	8.78554e-06	0.413975	TRUE	FALSE	TRUE
Chronic obstructive pulmonary disease	Type 2 diabetes	Obesity	EUR	Inverse variance weighted	120	0.248536	0.0329603	0.172272	0.0228463	1.188	1.13598	1.24241	4.68343e-14	3.0255e-12	69.416	317.718	119	5.11602e-20	0.625454	TRUE	TRUE	TRUE
Chronic obstructive pulmonary disease	Type 2 diabetes	Metabolic syndrome	EUR	Inverse variance weighted	89	0.0087856	0.0361201	0.00608972	0.0250365	1.00611	0.957929	1.05671	0.807825	0.921264	97.8957	296.363	88	2.269e-24	0.703067	TRUE	FALSE	TRUE
Chronic obstructive pulmonary disease	Type 2 diabetes	Residual glycaemic	EUR	Inverse variance weighted	132	0.0606734	0.0276265	0.0420556	0.0191492	1.04295	1.00453	1.08284	0.0280774	0.161947	57.6807	221.095	131	1.4394e-06	0.407493	TRUE	FALSE	FALSE
Chronic obstructive pulmonary disease	Type 2 diabetes	Beta cell -PI	EUR	Inverse variance weighted	51	-0.0709071	0.0282348	-0.0491491	0.0195709	0.952039	0.916212	0.989268	0.0120274	0.104996	109.607	65.8949	50	0.0652874	0.241215	TRUE	FALSE	FALSE
Chronic obstructive pulmonary disease	Type 2 diabetes	Beta cell +PI	EUR	Inverse variance weighted	48	-0.0460967	0.018614	-0.0319518	0.0129022	0.968553	0.944367	0.993359	0.0132694	0.108123	255.545	59.4855	47	0.104535	0.209892	FALSE	FALSE	FALSE
Chronic obstructive pulmonary disease	Type 2 diabetes	Lipodystrophy	EUR	Inverse variance weighted	33	-0.0702111	0.0419048	-0.0486666	0.0290462	0.952499	0.899787	1.0083	0.0938375	0.325909	103.048	58.2242	32	0.0030923	0.4504	TRUE	FALSE	TRUE
Chronic obstructive pulmonary disease	Type 2 diabetes	Body fat	AMR	Wald ratio	1	-0.0157531	0.617327	-0.0109192	0.427899	0.98914	0.427586	2.28819	0.979642	0.994509	61.5789						FALSE	TRUE
Cataracts	Type 2 diabetes	All	EUR	Inverse variance weighted	265	0.0585132	0.0128107	0.0405583	0.0088797	1.04139	1.02342	1.05968	4.93517e-06	0.000144915	117.811	419.072	264	3.75138e-09	0.370037	FALSE	FALSE	FALSE
Cataracts	Type 2 diabetes	Body fat	EUR	Inverse variance weighted	89	0.0494578	0.029703	0.0342815	0.0205885	1.03488	0.993946	1.07749	0.0958971	0.32605	55.0696	115.309	88	0.0270237	0.236834	FALSE	FALSE	FALSE
Cataracts	Type 2 diabetes	Obesity	EUR	Inverse variance weighted	106	0.122948	0.0275742	0.0852212	0.019113	1.08896	1.04892	1.13053	8.24184e-06	0.000221843	61.6974	159.783	105	0.00045807	0.342859	FALSE	FALSE	FALSE
Cataracts	Type 2 diabetes	Metabolic syndrome	EUR	Inverse variance weighted	69	0.034961	0.0390843	0.0242331	0.0270912	1.02453	0.971547	1.0804	0.371054	0.671991	88.3246	191.573	68	1.05868e-13	0.645044	FALSE	FALSE	TRUE
Cataracts	Type 2 diabetes	Residual glycaemic	EUR	Inverse variance weighted	103	0.0794317	0.0303252	0.0550578	0.0210198	1.0566	1.01396	1.10104	0.00881033	0.0850348	59.5732	177.062	102	5.90853e-06	0.42393	TRUE	FALSE	FALSE
Cataracts	Type 2 diabetes	Beta cell -PI	EUR	Inverse variance weighted	43	0.0401869	0.0312216	0.0278554	0.0216412	1.02825	0.985544	1.0728	0.198042	0.466916	105.983	58.9174	42	0.0432311	0.287138	FALSE	FALSE	FALSE
Cataracts	Type 2 diabetes	Beta cell +PI	EUR	Inverse variance weighted	44	0.0464351	0.0251901	0.0321864	0.0174605	1.03271	0.997966	1.06866	0.0652724	0.260284	264.077	99.6755	43	2.14741e-06	0.5686	FALSE	FALSE	TRUE
Cataracts	Type 2 diabetes	Lipodystrophy	EUR	Inverse variance weighted	28	0.0502123	0.0509151	0.0348045	0.0352916	1.03542	0.966217	1.10957	0.324036	0.615668	109.344	66.7793	27	3.1912e-05	0.595683	FALSE	FALSE	TRUE
Erectile dysfunction	Type 2 diabetes	All	EUR	Inverse variance weighted	310	0.106124	0.0287192	0.0735597	0.0199067	1.07633	1.03515	1.11916	0.000219687	0.00417405	119.413	341.089	309	0.101112	0.0940775	FALSE	FALSE	FALSE
Erectile dysfunction	Type 2 diabetes	Body fat	EUR	Inverse variance weighted	106	0.128527	0.0705611	0.0890881	0.0489092	1.09318	0.993249	1.20316	0.0685311	0.260418	53.953	107.387	105	0.41705	0.0222307	FALSE	FALSE	FALSE
Erectile dysfunction	Type 2 diabetes	Obesity	EUR	Inverse variance weighted	120	0.0870696	0.0612598	0.0603521	0.0424621	1.06221	0.977386	1.1544	0.155225	0.434347	69.416	134.256	119	0.16052	0.113633	FALSE	FALSE	FALSE
Erectile dysfunction	Type 2 diabetes	Metabolic syndrome	EUR	Inverse variance weighted	89	0.0556125	0.0599049	0.0385476	0.0415229	1.0393	0.958067	1.12742	0.353229	0.652138	97.8957	98.1441	88	0.215668	0.10336	TRUE	FALSE	FALSE
Erectile dysfunction	Type 2 diabetes	Residual glycaemic	EUR	Inverse variance weighted	132	0.15551	0.0628771	0.107791	0.0435831	1.11381	1.02262	1.21314	0.0133899	0.108123	57.6807	141.271	131	0.254744	0.072706	FALSE	FALSE	FALSE
Erectile dysfunction	Type 2 diabetes	Beta cell -PI	EUR	Inverse variance weighted	51	0.051764	0.0708973	0.0358801	0.0491423	1.03653	0.941351	1.14134	0.465313	0.762924	109.607	50.571	50	0.450837	0.0112902	FALSE	FALSE	FALSE
Erectile dysfunction	Type 2 diabetes	Beta cell +PI	EUR	Inverse variance weighted	48	0.10995	0.0470187	0.0762113	0.0325909	1.07919	1.01241	1.15038	0.0193653	0.135978	257.884	39.6606	47	0.76751	-0.185055	FALSE	FALSE	FALSE
Erectile dysfunction	Type 2 diabetes	Lipodystrophy	EUR	Inverse variance weighted	33	0.140807	0.104543	0.0976003	0.0724636	1.10252	0.956544	1.27078	0.178017	0.453646	103.048	43.2693	32	0.0881956	0.260446	FALSE	FALSE	FALSE
Glaucoma	Type 2 diabetes	All	EUR	Inverse variance weighted	269	0.0889921	0.0249516	0.0616846	0.0172952	1.06363	1.02818	1.1003	0.000361668	0.00584094	120.862	682.332	268	5.7389e-38	0.607229	FALSE	FALSE	TRUE
Glaucoma	Type 2 diabetes	Body fat	EUR	Inverse variance weighted	92	0.0778255	0.0580595	0.0539445	0.0402438	1.05543	0.975375	1.14205	0.180102	0.453646	54.6688	191.678	91	3.7199e-09	0.525246	FALSE	FALSE	TRUE
Glaucoma	Type 2 diabetes	Obesity	EUR	Inverse variance weighted	106	0.0423354	0.0560085	0.0293447	0.0388221	1.02978	0.954329	1.1112	0.449724	0.748768	61.6974	271.127	105	1.22409e-16	0.612727	FALSE	FALSE	TRUE
Glaucoma	Type 2 diabetes	Metabolic syndrome	EUR	Inverse variance weighted	74	0.0659211	0.0498863	0.045693	0.0345786	1.04675	0.978161	1.12015	0.186359	0.456015	101.475	173.456	73	3.7277e-10	0.579144	FALSE	FALSE	TRUE
Glaucoma	Type 2 diabetes	Residual glycaemic	EUR	Inverse variance weighted	110	0.117692	0.0561144	0.081578	0.0388955	1.085	1.00536	1.17095	0.0359615	0.200268	58.6317	278.418	109	8.71048e-17	0.608502	TRUE	FALSE	TRUE
Glaucoma	Type 2 diabetes	Beta cell -PI	EUR	Inverse variance weighted	43	0.109555	0.0587408	0.0759376	0.040716	1.0789	0.996142	1.16852	0.0621736	0.253079	106.076	81.9463	42	0.000220609	0.48747	FALSE	FALSE	FALSE
Glaucoma	Type 2 diabetes	Beta cell +PI	EUR	Inverse variance weighted	44	0.14646	0.0460692	0.101518	0.0319327	1.10685	1.0397	1.17834	0.0014772	0.0190854	265.397	134.966	43	1.99428e-11	0.681401	FALSE	FALSE	TRUE
Glaucoma	Type 2 diabetes	Lipodystrophy	EUR	Inverse variance weighted	29	0.057557	0.0675508	0.0398955	0.0468226	1.0407	0.949446	1.14073	0.394183	0.695744	108.343	50.2902	28	0.00600169	0.443232	FALSE	FALSE	FALSE
Osteoporosis	Type 2 diabetes	All	EAS	Inverse variance weighted	132	-0.0554118	0.0227176	-0.0384085	0.0157467	0.96232	0.933073	0.992483	0.0147217	0.115979	113.088	165.704	131	0.0217001	0.209436	FALSE	FALSE	FALSE
Osteoporosis	Type 2 diabetes	Body fat	EAS	Inverse variance weighted	34	0.000300818	0.0532526	0.000208511	0.0369119	1.00021	0.930402	1.07525	0.995493	0.995493	70.7863	37.0901	33	0.285899	0.110274	TRUE	FALSE	FALSE
Osteoporosis	Type 2 diabetes	Obesity	EAS	Inverse variance weighted	18	-0.25665	0.0879356	-0.177897	0.0609523	0.837029	0.742774	0.943244	0.00351587	0.0378542	63.7663	25.2298	17	0.0896836	0.326193	FALSE	FALSE	FALSE
Osteoporosis	Type 2 diabetes	Metabolic syndrome	EAS	Inverse variance weighted	24	-0.11282	0.0574734	-0.0782006	0.0398375	0.924779	0.855318	0.999881	0.0496476	0.235826	91.379	28.189	23	0.208719	0.184079	FALSE	FALSE	FALSE
Osteoporosis	Type 2 diabetes	Residual glycaemic	EAS	Inverse variance weighted	62	-0.017896	0.0409296	-0.0124045	0.0283702	0.987672	0.934251	1.04415	0.661939	0.874066	73.1314	76.1594	61	0.0914129	0.199049	FALSE	FALSE	FALSE
Osteoporosis	Type 2 diabetes	Beta cell -PI	EAS	Inverse variance weighted	28	-0.086714	0.0565069	-0.0601056	0.0391676	0.941665	0.87208	1.0168	0.124889	0.384181	95.6346	36.4042	27	0.106736	0.258328	FALSE	FALSE	FALSE
Osteoporosis	Type 2 diabetes	Beta cell +PI	EAS	Inverse variance weighted	23	-0.0146255	0.0408423	-0.0101376	0.0283097	0.989914	0.936482	1.04639	0.720271	0.888939	225.198	31.5621	22	0.0851745	0.302961	TRUE	FALSE	FALSE
Osteoporosis	Type 2 diabetes	Lipodystrophy	EAS	Inverse variance weighted	6	-0.452209	0.205644	-0.313448	0.142542	0.730923	0.552761	0.966508	0.0278789	0.161947	44.4439	8.92092	5	0.11226	0.43952	FALSE	FALSE	FALSE
Osteoporosis	Type 2 diabetes	All	EUR	Inverse variance weighted	307	-0.123031	0.0251885	-0.0852788	0.0174593	0.918256	0.887365	0.950223	1.03729e-06	3.35046e-05	119.844	384.825	306	0.00146929	0.204834	FALSE	FALSE	FALSE
Osteoporosis	Type 2 diabetes	Body fat	EUR	Inverse variance weighted	106	-0.0328322	0.0634925	-0.0227576	0.0440096	0.977499	0.896716	1.06556	0.605083	0.857202	53.953	130.152	105	0.0485739	0.193248	TRUE	FALSE	FALSE
Osteoporosis	Type 2 diabetes	Obesity	EUR	Inverse variance weighted	118	-0.173177	0.0561867	-0.120037	0.0389457	0.886888	0.821708	0.957238	0.00205501	0.0255295	69.7588	163.586	117	0.00291337	0.284778	FALSE	FALSE	FALSE
Osteoporosis	Type 2 diabetes	Metabolic syndrome	EUR	Inverse variance weighted	89	-0.17916	0.0557886	-0.124184	0.0386697	0.883217	0.81875	0.95276	0.00132084	0.0177763	97.8957	131.628	88	0.00180008	0.331448	FALSE	FALSE	FALSE
Osteoporosis	Type 2 diabetes	Residual glycaemic	EUR	Inverse variance weighted	131	-0.145372	0.0492484	-0.100764	0.0341364	0.904146	0.845632	0.96671	0.00315919	0.0364435	57.8759	128.856	130	0.511861	-0.00887431	FALSE	FALSE	FALSE
Osteoporosis	Type 2 diabetes	Beta cell -PI	EUR	Inverse variance weighted	51	-0.074372	0.0573168	-0.0515507	0.039729	0.949755	0.878605	1.02667	0.194438	0.466916	109.607	49.4354	50	0.495965	-0.0114219	FALSE	FALSE	FALSE
Osteoporosis	Type 2 diabetes	Beta cell +PI	EUR	Inverse variance weighted	47	-0.0872401	0.044113	-0.0604703	0.0305768	0.941322	0.886565	0.99946	0.0479683	0.234754	260.659	57.4848	46	0.119328	0.199788	TRUE	FALSE	FALSE
Osteoporosis	Type 2 diabetes	Lipodystrophy	EUR	Inverse variance weighted	33	-0.0180851	0.0803185	-0.0125356	0.0556725	0.987543	0.885455	1.1014	0.821849	0.924016	103.048	37.9581	32	0.216159	0.156965	FALSE	FALSE	FALSE
Osteoporosis	Type 2 diabetes	All	Meta_Analysis	Inverse variance weighted		-0.0883463	0.0337984	-0.061237	0.0234273	0.9406	0.898387	0.984797	0.00895103	0.0850348					0.74837			TRUE
Osteoporosis	Type 2 diabetes	Body fat	Meta_Analysis	Inverse variance weighted		-0.0133817	0.0408014	-0.00927551	0.0282814	0.990767	0.937342	1.04724	0.742933	0.895919					0			FALSE
Osteoporosis	Type 2 diabetes	Obesity	Meta_Analysis	Inverse variance weighted		-0.197376	0.047347	-0.136811	0.0328184	0.872135	0.817802	0.930078	3.06318e-05	0.000659604					0			FALSE
Osteoporosis	Type 2 diabetes	Metabolic syndrome	Meta_Analysis	Inverse variance weighted		-0.146977	0.0400309	-0.101876	0.0277473	0.903141	0.855336	0.953618	0.000241057	0.00432563					0			FALSE
Osteoporosis	Type 2 diabetes	Residual glycaemic	Meta_Analysis	Inverse variance weighted		-0.0786914	0.0636699	-0.0545447	0.0441326	0.946916	0.868451	1.03247	0.216485	0.499463					0.747654			TRUE
Osteoporosis	Type 2 diabetes	Beta cell -PI	Meta_Analysis	Inverse variance weighted		-0.0806308	0.0402397	-0.055889	0.027892	0.945644	0.895335	0.99878	0.0450955	0.227591					0			FALSE
Osteoporosis	Type 2 diabetes	Beta cell +PI	Meta_Analysis	Inverse variance weighted		-0.0490195	0.0362569	-0.0339777	0.0251313	0.966593	0.920135	1.0154	0.176374	0.453646					0.314597			FALSE
Osteoporosis	Type 2 diabetes	Lipodystrophy	Meta_Analysis	Inverse variance weighted		-0.19387	0.213101	-0.134381	0.147711	0.874257	0.654494	1.16781	0.362951	0.662334					0.741379			TRUE
Polycystic ovary syndrome	Type 2 diabetes	All	EUR	Inverse variance weighted	309	0.0976384	0.0500987	0.0676778	0.0347258	1.07002	0.999615	1.14538	0.051305	0.236736	119.571	384.146	308	0.00203489	0.198221	TRUE	FALSE	FALSE
Polycystic ovary syndrome	Type 2 diabetes	Body fat	EUR	Inverse variance weighted	105	0.00495512	0.1235	0.00343463	0.0856036	1.00344	0.848446	1.18675	0.967995	0.994509	54.0315	120.234	104	0.131874	0.135024	TRUE	FALSE	FALSE
Polycystic ovary syndrome	Type 2 diabetes	Obesity	EUR	Inverse variance weighted	120	0.313702	0.106874	0.217442	0.0740794	1.24289	1.07492	1.43711	0.00333273	0.0371198	69.416	156.715	119	0.0116681	0.240661	TRUE	TRUE	FALSE
Polycystic ovary syndrome	Type 2 diabetes	Metabolic syndrome	EUR	Inverse variance weighted	88	0.0246195	0.102414	0.0170649	0.0709882	1.01721	0.885085	1.16906	0.810027	0.921264	96.9305	100.666	87	0.150052	0.135758	TRUE	FALSE	FALSE
Polycystic ovary syndrome	Type 2 diabetes	Residual glycaemic	EUR	Inverse variance weighted	131	-0.0149052	0.105698	-0.0103315	0.0732645	0.989722	0.857332	1.14256	0.887857	0.955926	57.42	142.026	130	0.222132	0.0846718	FALSE	FALSE	FALSE
Polycystic ovary syndrome	Type 2 diabetes	Beta cell -PI	EUR	Inverse variance weighted	50	0.135584	0.116051	0.0939795	0.0804404	1.09854	0.938302	1.28614	0.242681	0.533238	110.388	41.8224	49	0.756645	-0.17162	TRUE	FALSE	FALSE
Polycystic ovary syndrome	Type 2 diabetes	Beta cell +PI	EUR	Inverse variance weighted	48	0.0292553	0.0820544	0.0202783	0.0568758	1.02049	0.912837	1.14083	0.721439	0.888939	257.884	52.7287	47	0.262193	0.108645	TRUE	FALSE	FALSE
Polycystic ovary syndrome	Type 2 diabetes	Lipodystrophy	EUR	Inverse variance weighted	33	0.361506	0.162556	0.250577	0.112675	1.28477	1.03018	1.60227	0.0261565	0.156455	103.048	39.3616	32	0.173664	0.187025	FALSE	FALSE	FALSE
Rheumatoid arthritis	Type 2 diabetes	All	EAS	Inverse variance weighted	118	-0.0130948	0.0308489	-0.00907662	0.0213828	0.990964	0.950291	1.03338	0.671215	0.874066	116.169	223.343	117	1.19155e-08	0.476143	TRUE	FALSE	TRUE
Rheumatoid arthritis	Type 2 diabetes	Body fat	EAS	Inverse variance weighted	27	-0.0461109	0.0946866	-0.0319616	0.0656317	0.968544	0.851633	1.1015	0.62627	0.868176	69.9312	63.7942	26	5.07645e-05	0.592439	TRUE	FALSE	TRUE
Rheumatoid arthritis	Type 2 diabetes	Obesity	EAS	Inverse variance weighted	14	-0.0490405	0.0932241	-0.0339923	0.064618	0.966579	0.851595	1.09709	0.598854	0.852113	55.5316	10.9962	13	0.611133	-0.182222	TRUE	FALSE	FALSE
Rheumatoid arthritis	Type 2 diabetes	Metabolic syndrome	EAS	Inverse variance weighted	23	-0.0307018	0.112212	-0.0212809	0.0777796	0.978944	0.840525	1.14016	0.784388	0.917962	90.2372	85.9034	22	1.68947e-09	0.743898	TRUE	FALSE	TRUE
Rheumatoid arthritis	Type 2 diabetes	Residual glycaemic	EAS	Inverse variance weighted	54	-0.0215913	0.0498082	-0.0149659	0.0345244	0.985145	0.920688	1.05412	0.66466	0.874066	75.7614	76.6351	53	0.0185243	0.308411	FALSE	FALSE	FALSE
Rheumatoid arthritis	Type 2 diabetes	Beta cell -PI	EAS	Inverse variance weighted	24	-0.0751167	0.05419	-0.0520669	0.0375617	0.949265	0.88189	1.02179	0.165695	0.452871	96.7387	22.9844	23	0.461682	-0.000678381	FALSE	FALSE	FALSE
Rheumatoid arthritis	Type 2 diabetes	Beta cell +PI	EAS	Inverse variance weighted	21	-0.0103276	0.0505747	-0.00715852	0.0350557	0.992867	0.926939	1.06348	0.838194	0.924016	240.151	38.677	20	0.00731159	0.482896	TRUE	FALSE	FALSE
Rheumatoid arthritis	Type 2 diabetes	Lipodystrophy	EAS	Inverse variance weighted	6	-0.377141	0.218485	-0.261414	0.151443	0.769962	0.572214	1.03605	0.0843182	0.307382	44.4439	9.13457	5	0.103816	0.452629	TRUE	FALSE	FALSE
Rheumatoid arthritis	Type 2 diabetes	All	EUR	Inverse variance weighted	268	-0.0722948	0.031715	-0.0501109	0.0219831	0.951124	0.911013	0.993001	0.0226363	0.146231	121.325	585.417	267	6.76871e-26	0.543915	TRUE	FALSE	TRUE
Rheumatoid arthritis	Type 2 diabetes	Body fat	EUR	Inverse variance weighted	93	0.0416138	0.0830574	0.0288445	0.057571	1.02926	0.919436	1.15221	0.616353	0.861828	54.5724	196.793	92	1.35596e-09	0.532505	TRUE	FALSE	TRUE
Rheumatoid arthritis	Type 2 diabetes	Obesity	EUR	Inverse variance weighted	107	0.0156976	0.056296	0.0108807	0.0390214	1.01094	0.936504	1.09129	0.780367	0.917962	62.0586	135.426	106	0.0284373	0.217287	TRUE	FALSE	FALSE
Rheumatoid arthritis	Type 2 diabetes	Metabolic syndrome	EUR	Inverse variance weighted	74	-0.12358	0.087108	-0.0856588	0.0603787	0.917907	0.815462	1.03322	0.155988	0.434347	101.475	248.915	73	4.73313e-21	0.706727	TRUE	FALSE	TRUE
Rheumatoid arthritis	Type 2 diabetes	Residual glycaemic	EUR	Inverse variance weighted	111	-0.0884079	0.0718493	-0.0612797	0.0498021	0.94056	0.853089	1.037	0.218523	0.500589	58.9255	205.852	110	8.45033e-08	0.465635	FALSE	FALSE	FALSE
Rheumatoid arthritis	Type 2 diabetes	Beta cell -PI	EUR	Inverse variance weighted	41	-0.121772	0.0664122	-0.0844059	0.0460334	0.919058	0.839767	1.00584	0.0667163	0.260321	108.89	51.5524	40	0.104246	0.22409	FALSE	FALSE	FALSE
Rheumatoid arthritis	Type 2 diabetes	Beta cell +PI	EUR	Inverse variance weighted	44	-0.107632	0.0356113	-0.074605	0.0246839	0.92811	0.884277	0.974116	0.00250763	0.0299987	265.397	46.9215	43	0.314869	0.0835764	TRUE	FALSE	FALSE
Rheumatoid arthritis	Type 2 diabetes	Lipodystrophy	EUR	Inverse variance weighted	29	-0.0947481	0.08339	-0.0656744	0.0578015	0.936436	0.836135	1.04877	0.255871	0.557218	108.343	38.8922	28	0.0826727	0.280061	TRUE	FALSE	FALSE
Rheumatoid arthritis	Type 2 diabetes	All	Meta_Analysis	Inverse variance weighted		-0.0422372	0.0295965	-0.0292766	0.0205147	0.971148	0.932874	1.01099	0.153551	0.434347					0.441457			FALSE
Rheumatoid arthritis	Type 2 diabetes	Body fat	Meta_Analysis	Inverse variance weighted		0.00346655	0.0624395	0.00240283	0.0432798	1.00241	0.92088	1.09115	0.955725	0.989421					0			FALSE
Rheumatoid arthritis	Type 2 diabetes	Obesity	Meta_Analysis	Inverse variance weighted		-0.00160182	0.0481908	-0.0011103	0.0334033	0.99889	0.935587	1.06648	0.973484	0.994509					0			FALSE
Rheumatoid arthritis	Type 2 diabetes	Metabolic syndrome	Meta_Analysis	Inverse variance weighted		-0.0886559	0.0688088	-0.0614516	0.0476946	0.940398	0.856472	1.03255	0.197594	0.466916					0			FALSE
Rheumatoid arthritis	Type 2 diabetes	Residual glycaemic	Meta_Analysis	Inverse variance weighted		-0.0432789	0.0409342	-0.0299987	0.0283734	0.970447	0.917952	1.02594	0.290383	0.597413					0			FALSE
Rheumatoid arthritis	Type 2 diabetes	Beta cell -PI	Meta_Analysis	Inverse variance weighted		-0.0937643	0.0419863	-0.0649924	0.0291027	0.937075	0.885118	0.99208	0.0255352	0.15562					0			FALSE
Rheumatoid arthritis	Type 2 diabetes	Beta cell +PI	Meta_Analysis	Inverse variance weighted		-0.0656067	0.0481989	-0.0454751	0.0334089	0.955543	0.894978	1.02021	0.173461	0.453646					0.595914			TRUE
Rheumatoid arthritis	Type 2 diabetes	Lipodystrophy	Meta_Analysis	Inverse variance weighted		-0.163737	0.121336	-0.113494	0.0841039	0.89271	0.757041	1.05269	0.177194	0.453646					0.3142			FALSE
Attention deficit disorder	Type 2 diabetes	All	EUR	Inverse variance weighted	255	0.0942628	0.0213274	0.065338	0.014783	1.06752	1.03703	1.0989	9.87924e-06	0.000245461	118.495	542.215	254	5.3589e-23	0.531551	TRUE	TRUE	TRUE
Attention deficit disorder	Type 2 diabetes	Body fat	EUR	Inverse variance weighted	86	0.234728	0.0466646	0.162701	0.0323454	1.17669	1.1044	1.2537	4.9019e-07	1.81489e-05	54.1291	130.372	85	0.00113832	0.348021	FALSE	FALSE	FALSE
Attention deficit disorder	Type 2 diabetes	Obesity	EUR	Inverse variance weighted	103	0.321841	0.052673	0.223083	0.0365101	1.24992	1.16361	1.34265	9.95187e-10	5.35742e-08	60.1926	270.387	102	3.5366e-17	0.622763	FALSE	FALSE	TRUE
Attention deficit disorder	Type 2 diabetes	Metabolic syndrome	EUR	Inverse variance weighted	63	0.165843	0.051491	0.114954	0.0356908	1.12182	1.04603	1.20311	0.00127826	0.0177763	84.6716	135.406	62	2.17455e-07	0.542119	FALSE	FALSE	TRUE
Attention deficit disorder	Type 2 diabetes	Residual glycaemic	EUR	Inverse variance weighted	94	0.0882173	0.0464598	0.0611476	0.0322035	1.06306	0.998031	1.13232	0.0575922	0.251002	58.9102	166.024	93	4.93986e-06	0.43984	TRUE	FALSE	FALSE
Attention deficit disorder	Type 2 diabetes	Beta cell -PI	EUR	Inverse variance weighted	39	-0.00034293	0.0553878	-0.000237701	0.0383919	0.999762	0.927293	1.0779	0.99506	0.995493	111.386	77.9651	38	0.000142342	0.512603	FALSE	FALSE	TRUE
Attention deficit disorder	Type 2 diabetes	Beta cell +PI	EUR	Inverse variance weighted	42	0.02189	0.0302398	0.015173	0.0209606	1.01529	0.974423	1.05787	0.469138	0.762941	272.318	66.6324	41	0.00689776	0.384684	TRUE	FALSE	FALSE
Attention deficit disorder	Type 2 diabetes	Lipodystrophy	EUR	Inverse variance weighted	27	0.0160509	0.0456302	0.0111256	0.0316285	1.01119	0.950406	1.07586	0.725018	0.888939	112.173	25.8333	26	0.472298	-0.00645376	TRUE	FALSE	FALSE
Anorexia	Type 2 diabetes	All	EUR	Inverse variance weighted	258	-0.04003	0.0291482	-0.0277467	0.020204	0.972635	0.934871	1.01192	0.169651	0.452871	119.108	492.181	257	5.88866e-17	0.477834	FALSE	FALSE	FALSE
Anorexia	Type 2 diabetes	Body fat	EUR	Inverse variance weighted	89	-0.0575703	0.0689413	-0.0399047	0.0477864	0.960881	0.87497	1.05523	0.403682	0.701018	55.0891	143.765	88	0.000163088	0.38789	TRUE	FALSE	FALSE
Anorexia	Type 2 diabetes	Obesity	EUR	Inverse variance weighted	103	-0.132603	0.0702439	-0.0919134	0.0486894	0.912184	0.829158	1.00352	0.0590593	0.251002	61.7745	232.112	102	3.87169e-12	0.560557	TRUE	FALSE	TRUE
Anorexia	Type 2 diabetes	Metabolic syndrome	EUR	Inverse variance weighted	68	-0.0443054	0.0596266	-0.0307102	0.04133	0.969757	0.894297	1.05158	0.457452	0.753863	84.1628	96.8018	67	0.010047	0.307864	TRUE	FALSE	FALSE
Anorexia	Type 2 diabetes	Residual glycaemic	EUR	Inverse variance weighted	100	0.014883	0.0584398	0.0103161	0.0405074	1.01037	0.933254	1.09386	0.798976	0.921264	58.8415	135.632	99	0.00857029	0.270085	TRUE	FALSE	FALSE
Anorexia	Type 2 diabetes	Beta cell -PI	EUR	Inverse variance weighted	40	0.0715609	0.0713221	0.0496022	0.0494367	1.05085	0.953807	1.15777	0.315693	0.614021	109.596	63.6348	39	0.00763219	0.387128	FALSE	FALSE	FALSE
Anorexia	Type 2 diabetes	Beta cell +PI	EUR	Inverse variance weighted	41	-0.0259514	0.0436475	-0.0179881	0.0302541	0.982173	0.925625	1.04218	0.552133	0.829483	275.805	64.3045	40	0.00873304	0.37796	FALSE	FALSE	FALSE
Anorexia	Type 2 diabetes	Lipodystrophy	EUR	Inverse variance weighted	27	-0.100881	0.0733766	-0.0699256	0.0508608	0.932463	0.843992	1.03021	0.16918	0.452871	112.173	32.0696	26	0.19083	0.189263	FALSE	FALSE	FALSE
Asthma	Type 2 diabetes	All	AFR	Inverse variance weighted	24	0.00805172	0.0827261	0.00558103	0.0573414	1.0056	0.898698	1.12521	0.922464	0.976905	62.2116	18.0358	23	0.755544	-0.275241	TRUE	FALSE	TRUE
Asthma	Type 2 diabetes	Body fat	AFR	Inverse variance weighted	5	0.130794	0.202416	0.0906598	0.140304	1.0949	0.831656	1.44146	0.518172	0.808548	60.3415	4.62723	4	0.327727	0.135551	TRUE	FALSE	TRUE
Asthma	Type 2 diabetes	Obesity	AFR	Inverse variance weighted	3	-0.0358207	0.249024	-0.024829	0.17261	0.975477	0.695485	1.36819	0.885624	0.955926	55.431	0.708261	2	0.701783	-1.82382	TRUE	FALSE	TRUE
Asthma	Type 2 diabetes	Metabolic syndrome	AFR	Inverse variance weighted	6	0.304544	0.182764	0.211094	0.126682	1.23503	0.96348	1.58311	0.0956485	0.32605	56.5991	0.857072	5	0.973251	-4.83382	TRUE	FALSE	TRUE
Asthma	Type 2 diabetes	Residual glycaemic	AFR	Inverse variance weighted	6	-0.175173	0.172862	-0.121421	0.119819	0.885661	0.700287	1.12011	0.310884	0.613884	60.7654	1.2673	5	0.93826	-2.9454	TRUE	FALSE	TRUE
Asthma	Type 2 diabetes	Beta cell -PI	AFR	Inverse variance weighted	3	-0.391401	0.266072	-0.271298	0.184427	0.762389	0.531115	1.09437	0.141283	0.414858	48.4893	2.13721	2	0.343488	0.0641988	TRUE	FALSE	TRUE
Asthma	Type 2 diabetes	Beta cell +PI	AFR	Inverse variance weighted	7	0.169911	0.157206	0.117774	0.108967	1.12499	0.908645	1.39285	0.279777	0.59064	63.4263	6.54699	6	0.364777	0.0835482	TRUE	FALSE	FALSE
Asthma	Type 2 diabetes	All	AMR	Inverse variance weighted	22	-0.0563797	0.0920189	-0.0390794	0.0637826	0.961674	0.848663	1.08974	0.540077	0.826753	68.026	28.0816	21	0.137854	0.252178	TRUE	FALSE	TRUE
Asthma	Type 2 diabetes	Metabolic syndrome	AMR	Inverse variance weighted	5	-0.119455	0.348438	-0.0828001	0.241519	0.920535	0.573397	1.47783	0.731726	0.891877	53.9841	13.8525	4	0.00778105	0.711243	TRUE	FALSE	TRUE
Asthma	Type 2 diabetes	Residual glycaemic	AMR	Inverse variance weighted	5	-0.15227	0.2533	-0.105546	0.175574	0.899833	0.637838	1.26945	0.547744	0.829483	37.1532	4.61419	4	0.329222	0.133108	TRUE	FALSE	TRUE
Asthma	Type 2 diabetes	Beta cell -PI	AMR	Inverse variance weighted	5	-0.301748	0.204957	-0.209156	0.142065	0.811269	0.614096	1.07175	0.140953	0.414858	43.9644	3.42823	4	0.488874	-0.166781	TRUE	FALSE	TRUE
Asthma	Type 2 diabetes	Beta cell +PI	AMR	Inverse variance weighted	10	-0.0588336	0.103084	-0.0407803	0.0714524	0.96004	0.83458	1.10436	0.568179	0.841844	88.7911	5.22279	9	0.814471	-0.723218	TRUE	FALSE	FALSE
Asthma	Type 2 diabetes	All	EAS	Inverse variance weighted	130	-0.0892962	0.0177734	-0.0618954	0.0123196	0.939981	0.917556	0.962955	5.05697e-07	1.81489e-05	113.739	192.724	129	0.000236972	0.330648	TRUE	FALSE	TRUE
Asthma	Type 2 diabetes	Body fat	EAS	Inverse variance weighted	32	-0.061407	0.0396308	-0.0425641	0.02747	0.958329	0.908096	1.01134	0.121267	0.376627	71.9351	35.5066	31	0.264163	0.126924	TRUE	FALSE	TRUE
Asthma	Type 2 diabetes	Obesity	EAS	Inverse variance weighted	18	0.0521468	0.0562862	0.0361454	0.0390147	1.03681	0.960479	1.1192	0.354208	0.652138	63.8337	19.8951	17	0.279631	0.145517	TRUE	FALSE	TRUE
Asthma	Type 2 diabetes	Metabolic syndrome	EAS	Inverse variance weighted	23	-0.160966	0.0557554	-0.111573	0.0386467	0.894426	0.829178	0.964808	0.00388928	0.0405238	90.9753	45.8034	22	0.00209596	0.519686	TRUE	FALSE	TRUE
Asthma	Type 2 diabetes	Residual glycaemic	EAS	Inverse variance weighted	60	-0.0835322	0.0362353	-0.0579001	0.0251164	0.943744	0.89841	0.991366	0.0211515	0.140968	72.433	106.041	59	0.00016753	0.443612	TRUE	FALSE	TRUE
Asthma	Type 2 diabetes	Beta cell -PI	EAS	Inverse variance weighted	27	-0.108344	0.0483881	-0.0750986	0.0335401	0.927652	0.868631	0.990684	0.0251513	0.15562	97.0436	50.2715	26	0.00291762	0.482808	TRUE	FALSE	TRUE
Asthma	Type 2 diabetes	Beta cell +PI	EAS	Inverse variance weighted	23	-0.12422	0.0341024	-0.0861025	0.0236379	0.9175	0.875962	0.961008	0.000269947	0.0045891	227.139	43.2381	22	0.00441061	0.49119	TRUE	FALSE	FALSE
Asthma	Type 2 diabetes	Lipodystrophy	EAS	Inverse variance weighted	5	-0.293166	0.117357	-0.203207	0.0813456	0.816109	0.695834	0.957174	0.0124871	0.106141	45.1562	1.27776	4	0.865138	-2.13048	TRUE	FALSE	TRUE
Asthma	Type 2 diabetes	All	EUR	Inverse variance weighted	296	0.0279054	0.0139992	0.0193425	0.00970347	1.01953	1.00032	1.03911	0.0462218	0.229687	122.566	1274.08	295	1.27831e-121	0.768461	TRUE	FALSE	TRUE
Asthma	Type 2 diabetes	Body fat	EUR	Inverse variance weighted	100	0.072048	0.0341713	0.0499399	0.0236858	1.05121	1.00352	1.10116	0.0349934	0.198296	53.6299	375.903	99	7.17104e-34	0.736634	TRUE	FALSE	TRUE
Asthma	Type 2 diabetes	Obesity	EUR	Inverse variance weighted	115	0.241101	0.0253636	0.167119	0.0175807	1.18189	1.14186	1.22333	1.98511e-21	3.20595e-19	70.1488	356.489	114	9.04865e-27	0.680215	TRUE	FALSE	TRUE
Asthma	Type 2 diabetes	Metabolic syndrome	EUR	Inverse variance weighted	80	0.0143872	0.0335999	0.00997246	0.0232897	1.01002	0.964954	1.0572	0.668512	0.874066	101.784	446.144	79	1.27433e-52	0.822927	TRUE	FALSE	TRUE
Asthma	Type 2 diabetes	Residual glycaemic	EUR	Inverse variance weighted	127	0.0623403	0.0262687	0.043211	0.0182081	1.04416	1.00755	1.08209	0.0176357	0.132473	58.0229	383.486	126	8.43121e-28	0.671435	TRUE	FALSE	TRUE
Asthma	Type 2 diabetes	Beta cell -PI	EUR	Inverse variance weighted	50	0.0197003	0.0320693	0.0136552	0.0222287	1.01375	0.97053	1.05889	0.539015	0.826753	110.105	168.273	49	5.4497e-15	0.708807	TRUE	FALSE	TRUE
Asthma	Type 2 diabetes	Beta cell +PI	EUR	Inverse variance weighted	46	-0.0291711	0.0149665	-0.0202199	0.010374	0.979983	0.960258	1.00011	0.0512842	0.236736	267.985	74.83	45	0.00344173	0.398637	TRUE	FALSE	FALSE
Asthma	Type 2 diabetes	Lipodystrophy	EUR	Inverse variance weighted	31	-0.0167352	0.0371016	-0.0116	0.0257169	0.988467	0.939878	1.03957	0.651944	0.874066	105.869	83.4358	30	6.26167e-07	0.640442	TRUE	FALSE	TRUE
Asthma	Type 2 diabetes	All	SAS	Inverse variance weighted	8	-0.199621	0.0977622	-0.138367	0.0677636	0.870779	0.762477	0.994465	0.041161	0.217717	68.131	12.4546	7	0.0865663	0.437958	TRUE	FALSE	TRUE
Asthma	Type 2 diabetes	Beta cell +PI	SAS	Inverse variance weighted	5	-0.118627	0.0835344	-0.0822257	0.0579016	0.921064	0.822248	1.03176	0.155581	0.434347	83.1947	3.54385	4	0.471242	-0.128716	TRUE	FALSE	FALSE
Asthma	Type 2 diabetes	Body fat	AMR	Wald ratio	1	-0.0855221	0.418442	-0.0592794	0.290042	0.942443	0.533785	1.66397	0.838055	0.924016	61.5789						FALSE	TRUE
Asthma	Type 2 diabetes	Beta cell -PI	SAS	Wald ratio	1	-0.521462	0.280139	-0.36145	0.194177	0.696666	0.476143	1.01932	0.062682	0.253079	39.0444						FALSE	TRUE
Asthma	Type 2 diabetes	All	Meta_Analysis	Inverse variance weighted		-0.0459208	0.0382485	-0.0318298	0.0265118	0.968671	0.919622	1.02034	0.22991	0.516493					0.826103			TRUE
Asthma	Type 2 diabetes	Body fat	Meta_Analysis	Inverse variance weighted		0.014219	0.0576472	0.00985587	0.039958	1.0099	0.933829	1.09218	0.805175	0.921264					0.605248			TRUE
Asthma	Type 2 diabetes	Body fat	Meta_Analysis	Wald ratio		0.014219	0.0576472	0.00985587	0.039958	1.0099	0.933829	1.09218	0.805175	0.921264					0.605248			TRUE
Asthma	Type 2 diabetes	Obesity	Meta_Analysis	Inverse variance weighted		0.137203	0.0832273	0.0951017	0.0576888	1.09977	0.982192	1.23142	0.0992439	0.333914					0.715195			TRUE
Asthma	Type 2 diabetes	Metabolic syndrome	Meta_Analysis	Inverse variance weighted		-0.0327639	0.087931	-0.0227102	0.0609491	0.977546	0.867473	1.10159	0.709439	0.888939					0.714629			TRUE
Asthma	Type 2 diabetes	Residual glycaemic	Meta_Analysis	Inverse variance weighted		-0.0325876	0.0618685	-0.022588	0.0428839	0.977665	0.898849	1.06339	0.598385	0.852113					0.742426			TRUE
Asthma	Type 2 diabetes	Beta cell -PI	Meta_Analysis	Inverse variance weighted		-0.138663	0.0857883	-0.0961139	0.0594639	0.908361	0.808428	1.02065	0.106021	0.345906					0.758968			TRUE
Asthma	Type 2 diabetes	Beta cell -PI	Meta_Analysis	Wald ratio		-0.138663	0.0857883	-0.0961139	0.0594639	0.908361	0.808428	1.02065	0.106021	0.345906					0.758968			TRUE
Asthma	Type 2 diabetes	Beta cell +PI	Meta_Analysis	Inverse variance weighted		-0.0644292	0.0327754	-0.0446589	0.0227182	0.956324	0.914675	0.999869	0.0493239	0.235826					0.513166			TRUE
Asthma	Type 2 diabetes	Lipodystrophy	Meta_Analysis	Inverse variance weighted		-0.124051	0.109678	-0.0859856	0.0760229	0.917607	0.790578	1.06505	0.258034	0.557218					0.611983			TRUE
Austism	Type 2 diabetes	All	EUR	Inverse variance weighted	264	0.021262	0.0246819	0.0147377	0.0171082	1.01485	0.981381	1.04945	0.388995	0.694174	117.898	353.884	263	0.000153668	0.256818	TRUE	FALSE	FALSE
Austism	Type 2 diabetes	Body fat	EUR	Inverse variance weighted	90	0.0458442	0.0587264	0.0317768	0.040706	1.03229	0.953127	1.11802	0.435014	0.739483	54.9685	104.592	89	0.123852	0.149073	TRUE	FALSE	FALSE
Austism	Type 2 diabetes	Obesity	EUR	Inverse variance weighted	106	0.0800966	0.0640798	0.0555188	0.0444168	1.05709	0.968954	1.15324	0.211318	0.491047	61.6974	199.736	105	7.19199e-08	0.474306	FALSE	FALSE	FALSE
Austism	Type 2 diabetes	Metabolic syndrome	EUR	Inverse variance weighted	69	0.0800911	0.0601792	0.0555149	0.041713	1.05708	0.974099	1.14714	0.183229	0.453646	86.5845	102.164	68	0.00464326	0.334403	FALSE	FALSE	FALSE
Austism	Type 2 diabetes	Residual glycaemic	EUR	Inverse variance weighted	103	0.0321301	0.0579033	0.0222709	0.0401355	1.02252	0.945166	1.10621	0.578969	0.844258	58.671	141.858	102	0.00557602	0.28097	TRUE	FALSE	FALSE
Austism	Type 2 diabetes	Beta cell -PI	EUR	Inverse variance weighted	42	0.0665019	0.0593667	0.0460956	0.0411499	1.04717	0.966032	1.13513	0.262634	0.561793	107.662	45.7489	41	0.281475	0.103803	FALSE	FALSE	FALSE
Austism	Type 2 diabetes	Beta cell +PI	EUR	Inverse variance weighted	44	-0.0476647	0.0345716	-0.0330386	0.0239632	0.967501	0.92311	1.01403	0.16798	0.452871	262.896	36.1455	43	0.76101	-0.189635	TRUE	FALSE	FALSE
Austism	Type 2 diabetes	Lipodystrophy	EUR	Inverse variance weighted	28	0.0313626	0.0711981	0.0217389	0.0493508	1.02198	0.927754	1.12577	0.659576	0.874066	109.725	30.7039	27	0.283471	0.120632	TRUE	FALSE	FALSE
Back pain	Type 2 diabetes	All	EUR	Inverse variance weighted	291	-0.00885631	0.016015	-0.00613872	0.0111008	0.99388	0.972489	1.01574	0.580264	0.844258	121.059	411.43	290	3.41398e-06	0.295141	TRUE	FALSE	FALSE
Back pain	Type 2 diabetes	Body fat	EUR	Inverse variance weighted	102	0.0717147	0.0378761	0.0497088	0.0262537	1.05097	0.998253	1.10646	0.0583048	0.251002	54.325	124.008	101	0.0598397	0.185535	TRUE	FALSE	FALSE
Back pain	Type 2 diabetes	Obesity	EUR	Inverse variance weighted	115	0.145708	0.0339746	0.100997	0.0235494	1.10627	1.05637	1.15853	1.79683e-05	0.000414553	69.0569	164.873	114	0.00130277	0.308558	TRUE	FALSE	FALSE
Back pain	Type 2 diabetes	Metabolic syndrome	EUR	Inverse variance weighted	83	-0.0343979	0.0319751	-0.0238428	0.0221635	0.976439	0.93493	1.01979	0.282031	0.591532	100.116	103.019	82	0.0582128	0.204029	FALSE	FALSE	FALSE
Back pain	Type 2 diabetes	Residual glycaemic	EUR	Inverse variance weighted	114	-0.00992297	0.0359348	-0.00687808	0.0249081	0.993146	0.945825	1.04283	0.782442	0.917962	57.3959	148.563	113	0.0139655	0.23938	FALSE	FALSE	FALSE
Back pain	Type 2 diabetes	Beta cell -PI	EUR	Inverse variance weighted	49	-0.0311251	0.0372212	-0.0215743	0.0257998	0.978657	0.930399	1.02942	0.403032	0.701018	111.443	56.0501	48	0.198521	0.143624	TRUE	FALSE	FALSE
Back pain	Type 2 diabetes	Beta cell +PI	EUR	Inverse variance weighted	45	-0.0365308	0.0274684	-0.0253212	0.0190396	0.974997	0.939283	1.01207	0.183544	0.453646	260.086	62.8903	44	0.0321351	0.300369	TRUE	FALSE	FALSE
Back pain	Type 2 diabetes	Lipodystrophy	EUR	Inverse variance weighted	29	-0.0700912	0.0461279	-0.0485835	0.0319734	0.952578	0.894714	1.01418	0.128637	0.39198	108.364	29.845	28	0.370664	0.0618203	FALSE	FALSE	FALSE
Bipolar disorder	Type 2 diabetes	All	EUR	Inverse variance weighted	306	-0.0397931	0.0265693	-0.0275825	0.0184164	0.972794	0.938306	1.00855	0.134209	0.405134	120.097	791.296	305	7.02642e-45	0.614556	TRUE	FALSE	TRUE
Bipolar disorder	Type 2 diabetes	Body fat	EUR	Inverse variance weighted	105	-0.125093	0.0686749	-0.0867079	0.0476018	0.916945	0.835264	1.00661	0.0685271	0.260418	53.9782	271.398	104	6.90535e-17	0.616799	FALSE	FALSE	TRUE
Bipolar disorder	Type 2 diabetes	Obesity	EUR	Inverse variance weighted	119	-0.00458809	0.0600175	-0.00318022	0.041601	0.996825	0.918771	1.08151	0.939064	0.981769	69.1561	353.27	118	2.62275e-25	0.665978	TRUE	FALSE	TRUE
Bipolar disorder	Type 2 diabetes	Metabolic syndrome	EUR	Inverse variance weighted	89	0.0223968	0.0547503	0.0155243	0.03795	1.01565	0.942841	1.09407	0.682487	0.881155	97.8295	217.918	88	5.18564e-13	0.596178	FALSE	FALSE	TRUE
Bipolar disorder	Type 2 diabetes	Residual glycaemic	EUR	Inverse variance weighted	128	-0.0187172	0.0464148	-0.0129737	0.0321723	0.98711	0.926787	1.05136	0.686758	0.881155	57.7559	196.097	127	8.10041e-05	0.352363	TRUE	FALSE	FALSE
Bipolar disorder	Type 2 diabetes	Beta cell -PI	EUR	Inverse variance weighted	51	0.026785	0.0578955	0.0185659	0.0401301	1.01874	0.941681	1.1021	0.643619	0.874066	109.818	92.8395	50	0.000222274	0.461436	TRUE	FALSE	FALSE
Bipolar disorder	Type 2 diabetes	Beta cell +PI	EUR	Inverse variance weighted	47	0.0097747	0.0449515	0.00677531	0.031158	1.0068	0.947153	1.0702	0.827858	0.924016	261.778	117.026	46	4.12279e-08	0.606924	TRUE	FALSE	TRUE
Bipolar disorder	Type 2 diabetes	Lipodystrophy	EUR	Inverse variance weighted	33	-0.0615685	0.0590369	-0.042676	0.0409212	0.958222	0.884368	1.03824	0.297003	0.604993	103.048	38.5118	32	0.198597	0.169085	FALSE	FALSE	FALSE
Carpal tunnel syndrome	Type 2 diabetes	All	EUR	Inverse variance weighted	257	0.128961	0.017022	0.0893888	0.0117987	1.09351	1.06851	1.11909	3.56013e-14	2.87481e-12	119.292	650.932	256	2.98265e-36	0.606718	FALSE	TRUE	TRUE
Carpal tunnel syndrome	Type 2 diabetes	Body fat	EUR	Inverse variance weighted	91	0.077823	0.0372727	0.0539428	0.0258355	1.05542	1.00331	1.11024	0.0368038	0.201485	53.8907	175.617	90	1.77505e-07	0.48752	FALSE	FALSE	FALSE
Carpal tunnel syndrome	Type 2 diabetes	Obesity	EUR	Inverse variance weighted	103	0.300755	0.0376705	0.208468	0.0261112	1.23179	1.17033	1.29647	1.41837e-15	1.52712e-13	62.8199	270.037	102	3.95189e-17	0.622274	TRUE	TRUE	TRUE
Carpal tunnel syndrome	Type 2 diabetes	Metabolic syndrome	EUR	Inverse variance weighted	72	0.158827	0.0269017	0.110091	0.0186468	1.11638	1.07631	1.15794	3.54794e-09	1.63712e-07	99.9074	110.367	71	0.00192344	0.356694	FALSE	FALSE	FALSE
Carpal tunnel syndrome	Type 2 diabetes	Residual glycaemic	EUR	Inverse variance weighted	106	0.0792251	0.0338797	0.0549147	0.0234836	1.05645	1.00893	1.10621	0.0193653	0.135978	59.261	218.588	105	5.55677e-10	0.519643	FALSE	FALSE	TRUE
Carpal tunnel syndrome	Type 2 diabetes	Beta cell -PI	EUR	Inverse variance weighted	41	0.0307252	0.0324699	0.0212971	0.0225064	1.02153	0.977443	1.0676	0.344012	0.646023	107.522	55.3611	40	0.0537961	0.277471	FALSE	FALSE	FALSE
Carpal tunnel syndrome	Type 2 diabetes	Beta cell +PI	EUR	Inverse variance weighted	40	0.0443038	0.0237868	0.030709	0.0164877	1.03119	0.998394	1.06505	0.0625274	0.253079	273.868	65.94	39	0.00448507	0.408553	FALSE	FALSE	FALSE
Carpal tunnel syndrome	Type 2 diabetes	Lipodystrophy	EUR	Inverse variance weighted	28	0.250429	0.0774505	0.173584	0.0536846	1.18956	1.07075	1.32155	0.00122322	0.0177763	108.445	143.935	27	6.41749e-18	0.812415	FALSE	FALSE	TRUE
Depression	Type 2 diabetes	All	AFR	Inverse variance weighted	28	0.0160943	0.0340272	0.0111557	0.0235859	1.01122	0.965535	1.05906	0.636225	0.874066	80.1199	37.0391	27	0.0943404	0.27104	TRUE	FALSE	TRUE
Depression	Type 2 diabetes	Body fat	AFR	Inverse variance weighted	5	0.0777869	0.129151	0.0539178	0.0895208	1.0554	0.885553	1.25782	0.546979	0.829483	60.3415	7.84802	4	0.0973069	0.490317	TRUE	FALSE	TRUE
Depression	Type 2 diabetes	Obesity	AFR	Inverse variance weighted	3	0.0944733	0.100836	0.0654839	0.0698944	1.06768	0.930988	1.22443	0.348812	0.65125	55.431	1.77729	2	0.411212	-0.125307	TRUE	FALSE	TRUE
Depression	Type 2 diabetes	Metabolic syndrome	AFR	Inverse variance weighted	6	-0.137475	0.0714984	-0.0952903	0.0495589	0.909109	0.824956	1.00185	0.054509	0.244533	56.5991	2.33472	5	0.801154	-1.14158	TRUE	FALSE	FALSE
Depression	Type 2 diabetes	Residual glycaemic	AFR	Inverse variance weighted	8	-0.0205744	0.0798394	-0.0142611	0.0553404	0.98584	0.884504	1.09879	0.796641	0.921264	55.5358	8.89279	7	0.260445	0.212845	TRUE	FALSE	FALSE
Depression	Type 2 diabetes	Beta cell -PI	AFR	Inverse variance weighted	4	0.0915709	0.227619	0.0634721	0.157774	1.06553	0.782107	1.45166	0.687464	0.881155	44.5333	11.7496	3	0.00829219	0.744671	TRUE	FALSE	TRUE
Depression	Type 2 diabetes	Beta cell +PI	AFR	Inverse variance weighted	8	0.018325	0.0405639	0.0127019	0.0281168	1.01278	0.95848	1.07016	0.651445	0.874066	135.238	4.33855	7	0.740061	-0.613441	TRUE	FALSE	FALSE
Depression	Type 2 diabetes	All	AMR	Inverse variance weighted	20	0.0151561	0.0685795	0.0105054	0.0475357	1.01056	0.92066	1.10924	0.825092	0.924016	71.7002	24.6487	19	0.172435	0.229167	TRUE	FALSE	TRUE
Depression	Type 2 diabetes	Metabolic syndrome	AMR	Inverse variance weighted	4	0.0212017	0.144933	0.0146959	0.10046	1.0148	0.83343	1.23565	0.883696	0.955926	57.1813	0.113895	3	0.990119	-25.34	TRUE	FALSE	FALSE
Depression	Type 2 diabetes	Residual glycaemic	AMR	Inverse variance weighted	4	-0.125932	0.217857	-0.0872893	0.151007	0.916412	0.681634	1.23206	0.563231	0.838358	37.8495	4.96842	3	0.174124	0.396186	TRUE	FALSE	FALSE
Depression	Type 2 diabetes	Beta cell -PI	AMR	Inverse variance weighted	5	0.0833992	0.168122	0.0578079	0.116533	1.05951	0.843162	1.33138	0.619849	0.862979	44.9754	5.3859	4	0.249942	0.25732	TRUE	FALSE	TRUE
Depression	Type 2 diabetes	Beta cell +PI	AMR	Inverse variance weighted	9	0.0341694	0.104365	0.0236844	0.0723402	1.02397	0.888605	1.17995	0.743363	0.895919	95.4267	13.9355	8	0.0834634	0.425925	TRUE	FALSE	FALSE
Depression	Type 2 diabetes	All	EAS	Inverse variance weighted	132	-0.0253653	0.0173116	-0.0175819	0.0119995	0.982572	0.959732	1.00595	0.14286	0.415709	113.153	141.863	131	0.243737	0.0765728	TRUE	FALSE	TRUE
Depression	Type 2 diabetes	Body fat	EAS	Inverse variance weighted	32	-0.0224874	0.0526279	-0.0155871	0.0364789	0.984534	0.916599	1.0575	0.669168	0.874066	71.0586	48.1573	31	0.025417	0.356276	TRUE	FALSE	TRUE
Depression	Type 2 diabetes	Obesity	EAS	Inverse variance weighted	18	-0.110245	0.0589963	-0.0764161	0.0408932	0.926431	0.855075	1.00374	0.0616678	0.253079	63.7663	14.1344	17	0.657565	-0.202738	TRUE	FALSE	TRUE
Depression	Type 2 diabetes	Metabolic syndrome	EAS	Inverse variance weighted	24	0.0973302	0.0428782	0.0674642	0.0297209	1.06979	1.00925	1.13396	0.0232121	0.14701	91.379	19.2143	23	0.688717	-0.197024	TRUE	FALSE	FALSE
Depression	Type 2 diabetes	Residual glycaemic	EAS	Inverse variance weighted	60	-0.0644615	0.0316671	-0.0446813	0.02195	0.956302	0.916033	0.998342	0.0417909	0.217717	73.0232	60.2951	59	0.428706	0.021479	TRUE	FALSE	FALSE
Depression	Type 2 diabetes	Beta cell -PI	EAS	Inverse variance weighted	28	-0.0289532	0.037913	-0.0200688	0.0262793	0.980131	0.930925	1.03194	0.445062	0.744844	95.6346	22.7925	27	0.696108	-0.1846	TRUE	FALSE	TRUE
Depression	Type 2 diabetes	Beta cell +PI	EAS	Inverse variance weighted	23	-0.0426118	0.0289123	-0.0295363	0.0200405	0.970896	0.933499	1.00979	0.140527	0.414858	225.198	15.6704	22	0.8319	-0.403919	TRUE	FALSE	FALSE
Depression	Type 2 diabetes	Lipodystrophy	EAS	Inverse variance weighted	6	-0.107772	0.152612	-0.0747021	0.105783	0.92802	0.754247	1.14183	0.480073	0.769157	44.4439	8.33971	5	0.138481	0.400459	TRUE	FALSE	FALSE
Depression	Type 2 diabetes	All	EUR	Inverse variance weighted	301	-0.000666875	0.00956552	-0.000462242	0.00663031	0.999538	0.986632	1.01261	0.944419	0.982439	119.767	730.32	300	7.38861e-38	0.589221	TRUE	FALSE	TRUE
Depression	Type 2 diabetes	Body fat	EUR	Inverse variance weighted	101	0.0608668	0.0234728	0.0421896	0.0162701	1.04309	1.01035	1.07689	0.00951216	0.0877836	54.3858	218.709	100	7.57551e-11	0.542772	TRUE	FALSE	TRUE
Depression	Type 2 diabetes	Obesity	EUR	Inverse variance weighted	117	0.0630761	0.0267013	0.043721	0.0185079	1.04469	1.00747	1.08328	0.0181628	0.133331	69.6818	494.219	116	3.81897e-48	0.765286	TRUE	FALSE	TRUE
Depression	Type 2 diabetes	Metabolic syndrome	EUR	Inverse variance weighted	85	0.0034858	0.0178861	0.00241617	0.0123977	1.00242	0.978354	1.02708	0.84548	0.928878	98.3282	164.335	84	3.83653e-07	0.48885	TRUE	FALSE	FALSE
Depression	Type 2 diabetes	Residual glycaemic	EUR	Inverse variance weighted	122	0.00619151	0.0172176	0.00429163	0.0119343	1.0043	0.981082	1.02807	0.719144	0.888939	58.6073	188.313	121	8.66514e-05	0.357454	TRUE	FALSE	FALSE
Depression	Type 2 diabetes	Beta cell -PI	EUR	Inverse variance weighted	50	-0.027534	0.0172206	-0.0190851	0.0119364	0.981096	0.958409	1.00432	0.109842	0.354678	110.44	57.8832	49	0.180184	0.153468	TRUE	FALSE	TRUE
Depression	Type 2 diabetes	Beta cell +PI	EUR	Inverse variance weighted	46	-0.0198929	0.0126922	-0.0137887	0.00879754	0.986306	0.969445	1.00346	0.117036	0.370613	254.931	64.2058	45	0.0314306	0.299128	TRUE	FALSE	FALSE
Depression	Type 2 diabetes	Lipodystrophy	EUR	Inverse variance weighted	33	0.00254288	0.0216377	0.00176259	0.0149981	1.00176	0.972745	1.03165	0.906448	0.963116	103.048	37.5348	32	0.230294	0.147458	TRUE	FALSE	FALSE
Depression	Type 2 diabetes	All	SAS	Inverse variance weighted	8	0.0818518	0.0941495	0.0567354	0.0652594	1.05838	0.931301	1.20279	0.384638	0.690212	68.3064	12.0717	7	0.0982265	0.42013	TRUE	FALSE	TRUE
Depression	Type 2 diabetes	Beta cell +PI	SAS	Inverse variance weighted	5	0.0963824	0.114626	0.0668072	0.0794527	1.06909	0.914919	1.24924	0.400437	0.701018	83.4753	7.9224	4	0.0944624	0.495103	TRUE	FALSE	FALSE
Depression	Type 2 diabetes	Beta cell -PI	SAS	Wald ratio	1	-0.172988	0.276596	-0.119906	0.191722	0.887004	0.609156	1.29158	0.531697	0.825664	39.0444						FALSE	TRUE
Depression	Type 2 diabetes	All	Meta_Analysis	Inverse variance weighted		-0.00424266	0.00804389	-0.00294079	0.0055756	0.997064	0.986227	1.00802	0.597889	0.852113					0			FALSE
Depression	Type 2 diabetes	Body fat	Meta_Analysis	Inverse variance weighted		0.0376095	0.0320664	0.0260689	0.0222268	1.02641	0.982657	1.07212	0.240851	0.532842					0.197423			FALSE
Depression	Type 2 diabetes	Obesity	Meta_Analysis	Inverse variance weighted		-0.00254904	0.0606126	-0.00176686	0.0420135	0.998235	0.919327	1.08392	0.966455	0.994509					0.640815			TRUE
Depression	Type 2 diabetes	Metabolic syndrome	Meta_Analysis	Inverse variance weighted		0.00575256	0.048957	0.00398737	0.0339344	1.004	0.93939	1.07304	0.906462	0.963116					0.672079			TRUE
Depression	Type 2 diabetes	Residual glycaemic	Meta_Analysis	Inverse variance weighted		-0.0238522	0.0279737	-0.0165331	0.0193899	0.983603	0.946923	1.0217	0.393846	0.695744					0.420694			FALSE
Depression	Type 2 diabetes	Beta cell -PI	Meta_Analysis	Inverse variance weighted		-0.0267276	0.01555	-0.0185262	0.0107785	0.981644	0.961124	1.0026	0.0856483	0.307382					0			FALSE
Depression	Type 2 diabetes	Beta cell -PI	Meta_Analysis	Wald ratio		-0.0267276	0.01555	-0.0185262	0.0107785	0.981644	0.961124	1.0026	0.0856483	0.307382					0			FALSE
Depression	Type 2 diabetes	Beta cell +PI	Meta_Analysis	Inverse variance weighted		-0.0186873	0.0110569	-0.0129531	0.00766406	0.98713	0.972413	1.00207	0.0910079	0.319517					0			FALSE
Depression	Type 2 diabetes	Lipodystrophy	Meta_Analysis	Inverse variance weighted		0.000469474	0.0212654	0.000325415	0.0147401	1.00033	0.971839	1.02965	0.982387	0.994509					0			FALSE
Epilepsy	Type 2 diabetes	All	EUR	Inverse variance weighted	223	0.00775123	0.0109999	0.00537274	0.00762457	1.00539	0.990474	1.02052	0.481021	0.769157	119.49	317.299	222	2.76966e-05	0.300344	TRUE	FALSE	FALSE
Epilepsy	Type 2 diabetes	Body fat	EUR	Inverse variance weighted	72	0.0359665	0.0295635	0.0249301	0.0204919	1.02524	0.984881	1.06726	0.223762	0.50898	55.7382	109.162	71	0.00244293	0.349591	FALSE	FALSE	FALSE
Epilepsy	Type 2 diabetes	Obesity	EUR	Inverse variance weighted	97	0.00564726	0.0272362	0.00391438	0.0188787	1.00392	0.967453	1.04177	0.835742	0.924016	68.3855	207.879	96	3.09873e-10	0.538192	TRUE	FALSE	TRUE
Epilepsy	Type 2 diabetes	Metabolic syndrome	EUR	Inverse variance weighted	54	-0.00931627	0.0219906	-0.00645755	0.0152427	0.993563	0.964319	1.02369	0.671823	0.874066	91.995	56.4122	53	0.348624	0.0604875	TRUE	FALSE	FALSE
Epilepsy	Type 2 diabetes	Residual glycaemic	EUR	Inverse variance weighted	84	-0.00570992	0.0232655	-0.00395781	0.0161264	0.99605	0.965059	1.02804	0.806128	0.921264	52.4802	87.7549	83	0.339524	0.054184	TRUE	FALSE	FALSE
Epilepsy	Type 2 diabetes	Beta cell -PI	EUR	Inverse variance weighted	38	0.0376023	0.0260226	0.026064	0.0180375	1.02641	0.990754	1.06334	0.148461	0.428151	106.447	44.5727	37	0.183292	0.169895	FALSE	FALSE	FALSE
Epilepsy	Type 2 diabetes	Beta cell +PI	EUR	Inverse variance weighted	34	-0.0173957	0.0195024	-0.0120578	0.013518	0.988015	0.962181	1.01454	0.372404	0.671991	266.972	51.0656	33	0.0232146	0.353772	FALSE	FALSE	FALSE
Epilepsy	Type 2 diabetes	Lipodystrophy	EUR	Inverse variance weighted	19	-0.0204639	0.0404264	-0.0141845	0.0280214	0.985916	0.933227	1.04158	0.612716	0.860466	125.465	31.3371	18	0.0263062	0.425601	FALSE	FALSE	FALSE
Osteoarthritis	Type 2 diabetes	All	EUR	Inverse variance weighted	310	0.00331885	0.0106001	0.00230045	0.00734745	1.0023	0.987972	1.01684	0.754209	0.902257	119.4	846.709	309	1.37244e-51	0.635057	TRUE	FALSE	TRUE
Osteoarthritis	Type 2 diabetes	Body fat	EUR	Inverse variance weighted	106	0.00397776	0.0216583	0.00275717	0.0150124	1.00276	0.973685	1.0327	0.85428	0.935365	53.953	183.633	105	3.25511e-06	0.428207	TRUE	FALSE	FALSE
Osteoarthritis	Type 2 diabetes	Obesity	EUR	Inverse variance weighted	120	0.20685	0.0197583	0.143378	0.0136954	1.15417	1.1236	1.18557	1.19863e-25	3.87159e-23	69.416	255.392	119	5.74274e-12	0.534049	FALSE	FALSE	TRUE
Osteoarthritis	Type 2 diabetes	Metabolic syndrome	EUR	Inverse variance weighted	89	0.00788929	0.0221638	0.00546844	0.0153628	1.00548	0.975659	1.03622	0.721875	0.888939	97.8957	246.889	88	5.29806e-17	0.643564	TRUE	FALSE	TRUE
Osteoarthritis	Type 2 diabetes	Residual glycaemic	EUR	Inverse variance weighted	130	-0.00677221	0.0193657	-0.00469414	0.0134233	0.995317	0.969472	1.02185	0.726563	0.888939	57.9828	238.471	129	1.55251e-08	0.459054	FALSE	FALSE	FALSE
Osteoarthritis	Type 2 diabetes	Beta cell -PI	EUR	Inverse variance weighted	51	-0.057084	0.0224543	-0.0395676	0.0155641	0.961205	0.932325	0.990979	0.0110147	0.0988264	109.528	92.1149	50	0.000266516	0.4572	FALSE	FALSE	FALSE
Osteoarthritis	Type 2 diabetes	Beta cell +PI	EUR	Inverse variance weighted	48	-0.0524105	0.0149425	-0.0363282	0.0103574	0.964324	0.944945	0.9841	0.000452381	0.00695806	257.884	85.6019	47	0.000494868	0.450947	FALSE	FALSE	FALSE
Osteoarthritis	Type 2 diabetes	Lipodystrophy	EUR	Inverse variance weighted	33	-0.0695	0.0359129	-0.0481737	0.0248929	0.952968	0.907589	1.00062	0.0529612	0.240936	103.048	93.5593	32	6.02873e-08	0.657971	TRUE	FALSE	TRUE
Obsessive compulsory disorder	Type 2 diabetes	All	EUR	Inverse variance weighted	265	-0.127112	0.0533829	-0.0881076	0.0370022	0.915662	0.851605	0.984537	0.0172589	0.132473	118.33	278.828	264	0.253832	0.0531789	FALSE	FALSE	FALSE
Obsessive compulsory disorder	Type 2 diabetes	Body fat	EUR	Inverse variance weighted	90	-0.343991	0.148343	-0.238437	0.102824	0.787859	0.644055	0.963771	0.0204014	0.140205	54.6389	111.973	89	0.0503278	0.205164	TRUE	FALSE	FALSE
Obsessive compulsory disorder	Type 2 diabetes	Obesity	EUR	Inverse variance weighted	107	-0.434465	0.116237	-0.301148	0.0805691	0.739968	0.631875	0.866552	0.000185667	0.00374815	62.0586	110.749	106	0.356799	0.0428774	TRUE	FALSE	FALSE
Obsessive compulsory disorder	Type 2 diabetes	Metabolic syndrome	EUR	Inverse variance weighted	71	0.0319233	0.132221	0.0221276	0.0916487	1.02237	0.854274	1.22355	0.809215	0.921264	87.516	87.9323	70	0.0724395	0.203933	TRUE	FALSE	FALSE
Obsessive compulsory disorder	Type 2 diabetes	Residual glycaemic	EUR	Inverse variance weighted	108	-0.228311	0.125779	-0.158253	0.0871832	0.853634	0.719548	1.01271	0.069496	0.261014	59.2403	119.999	107	0.184036	0.108323	FALSE	FALSE	FALSE
Obsessive compulsory disorder	Type 2 diabetes	Beta cell -PI	EUR	Inverse variance weighted	42	-0.139868	0.136867	-0.0969488	0.0948688	0.907602	0.753601	1.09307	0.306816	0.613884	107.724	35.0281	41	0.732337	-0.170488	FALSE	FALSE	FALSE
Obsessive compulsory disorder	Type 2 diabetes	Beta cell +PI	EUR	Inverse variance weighted	44	0.00238128	0.0881608	0.00165058	0.0611084	1.00165	0.888588	1.1291	0.978451	0.994509	265.397	47.3629	43	0.29916	0.0921173	FALSE	FALSE	FALSE
Obsessive compulsory disorder	Type 2 diabetes	Lipodystrophy	EUR	Inverse variance weighted	28	0.0744091	0.197064	0.0515765	0.136595	1.05293	0.805615	1.37617	0.705737	0.888939	109.725	37.4538	27	0.0869044	0.279111	TRUE	FALSE	FALSE
Parkinson's disease	Type 2 diabetes	All	EUR	Inverse variance weighted	306	0.0204063	0.0298448	0.0141446	0.0206869	1.01425	0.973944	1.05621	0.494135	0.782381	119.918	411.514	305	4.43704e-05	0.258834	TRUE	FALSE	FALSE
Parkinson's disease	Type 2 diabetes	Body fat	EUR	Inverse variance weighted	107	-0.0860965	0.0851029	-0.0596775	0.0589888	0.942068	0.839209	1.05753	0.311694	0.613884	53.5588	156.895	106	0.000972616	0.324391	TRUE	FALSE	FALSE
Parkinson's disease	Type 2 diabetes	Obesity	EUR	Inverse variance weighted	120	-0.0387739	0.0659836	-0.026876	0.0457363	0.973482	0.890013	1.06478	0.556781	0.832594	69.3407	171.409	119	0.00118726	0.305753	TRUE	FALSE	FALSE
Parkinson's disease	Type 2 diabetes	Metabolic syndrome	EUR	Inverse variance weighted	89	0.015478	0.0862604	0.0107286	0.0597912	1.01079	0.899009	1.13646	0.857597	0.935824	97.8891	215.533	88	1.07206e-12	0.591709	FALSE	FALSE	TRUE
Parkinson's disease	Type 2 diabetes	Residual glycaemic	EUR	Inverse variance weighted	131	0.168303	0.0731396	0.116658	0.0506965	1.12374	1.01744	1.24113	0.0213852	0.140968	57.848	178.83	130	0.00293035	0.273051	FALSE	FALSE	FALSE
Parkinson's disease	Type 2 diabetes	Beta cell -PI	EUR	Inverse variance weighted	49	0.0114269	0.0701079	0.00792049	0.0485951	1.00795	0.916378	1.10868	0.870527	0.946734	110.734	49.2984	48	0.421017	0.0263367	FALSE	FALSE	FALSE
Parkinson's disease	Type 2 diabetes	Beta cell +PI	EUR	Inverse variance weighted	47	0.0328196	0.0424618	0.0227488	0.0294323	1.02301	0.965665	1.08376	0.439569	0.739483	260.659	45.6936	46	0.485005	-0.00670601	TRUE	FALSE	FALSE
Parkinson's disease	Type 2 diabetes	Lipodystrophy	EUR	Inverse variance weighted	32	-0.0324729	0.0875485	-0.0225085	0.060684	0.977743	0.868099	1.10123	0.710702	0.888939	104.491	33.0027	31	0.369409	0.0606838	TRUE	FALSE	FALSE
Schizophrenia	Type 2 diabetes	All	AFR	Inverse variance weighted	20	0.108186	0.0814301	0.0749892	0.0564431	1.07787	0.964988	1.20396	0.183986	0.453646	86.0348	17.2142	19	0.575361	-0.103742	TRUE	FALSE	TRUE
Schizophrenia	Type 2 diabetes	Metabolic syndrome	AFR	Inverse variance weighted	5	0.197727	0.265635	0.137054	0.184124	1.14689	0.799451	1.64532	0.456663	0.753863	60.5753	7.6061	4	0.107121	0.474106	TRUE	FALSE	TRUE
Schizophrenia	Type 2 diabetes	Residual glycaemic	AFR	Inverse variance weighted	3	-0.242228	0.313007	-0.1679	0.21696	0.845439	0.552588	1.29349	0.439006	0.739483	37.5653	0.082254	2	0.959707	-23.3149	FALSE	FALSE	TRUE
Schizophrenia	Type 2 diabetes	Beta cell -PI	AFR	Inverse variance weighted	4	-0.00322728	0.303686	-0.00223698	0.210499	0.997766	0.660462	1.50733	0.991521	0.995493	44.5333	4.36102	3	0.225027	0.312087	TRUE	FALSE	TRUE
Schizophrenia	Type 2 diabetes	Beta cell +PI	AFR	Inverse variance weighted	7	0.167957	0.105359	0.116419	0.0730293	1.12347	0.973635	1.29635	0.110905	0.354678	146.224	0.613048	6	0.996179	-8.78716	TRUE	FALSE	TRUE
Schizophrenia	Type 2 diabetes	All	AMR	Inverse variance weighted	14	0.0894096	0.124428	0.061974	0.086247	1.06393	0.898463	1.25988	0.472409	0.762941	84.3358	14.372	13	0.348176	0.0954649	TRUE	FALSE	TRUE
Schizophrenia	Type 2 diabetes	Metabolic syndrome	AMR	Inverse variance weighted	3	-0.153578	0.501267	-0.106452	0.347452	0.899018	0.455	1.77634	0.759316	0.905015	60.1255	4.9792	2	0.082943	0.598329	TRUE	FALSE	TRUE
Schizophrenia	Type 2 diabetes	Residual glycaemic	AMR	Inverse variance weighted	3	-0.257342	0.383382	-0.178376	0.26574	0.836628	0.49697	1.40843	0.502067	0.791061	37.6465	1.81376	2	0.403782	-0.102681	FALSE	FALSE	TRUE
Schizophrenia	Type 2 diabetes	Beta cell -PI	AMR	Inverse variance weighted	4	-0.152741	0.392189	-0.105872	0.271845	0.89954	0.527985	1.53257	0.696938	0.888939	42.0271	4.38648	3	0.222642	0.316081	TRUE	FALSE	TRUE
Schizophrenia	Type 2 diabetes	Beta cell +PI	AMR	Inverse variance weighted	7	0.25342	0.186862	0.175657	0.129523	1.19203	0.924772	1.53652	0.17504	0.453646	113.343	10.2637	6	0.113978	0.415415	TRUE	FALSE	TRUE
Schizophrenia	Type 2 diabetes	All	EAS	Inverse variance weighted	118	-0.00923016	0.0308385	-0.00639786	0.0213756	0.993623	0.952854	1.03614	0.764706	0.908089	116.24	201.457	117	2.00577e-06	0.419231	TRUE	FALSE	TRUE
Schizophrenia	Type 2 diabetes	Body fat	EAS	Inverse variance weighted	26	-0.0417064	0.0890698	-0.0289087	0.0617385	0.971505	0.86078	1.09647	0.63961	0.874066	70.4047	47.454	25	0.00433276	0.473174	FALSE	FALSE	TRUE
Schizophrenia	Type 2 diabetes	Obesity	EAS	Inverse variance weighted	14	-0.213854	0.155634	-0.148232	0.107878	0.862231	0.697905	1.06525	0.169417	0.452871	55.5316	31.6873	13	0.00267222	0.589741	TRUE	FALSE	TRUE
Schizophrenia	Type 2 diabetes	Metabolic syndrome	EAS	Inverse variance weighted	22	0.0836934	0.0781684	0.0580118	0.0541822	1.05973	0.952957	1.17846	0.284313	0.592472	92.5451	32.7172	21	0.0494488	0.358135	TRUE	FALSE	TRUE
Schizophrenia	Type 2 diabetes	Residual glycaemic	EAS	Inverse variance weighted	53	-0.0326528	0.0530952	-0.0226332	0.0368028	0.977621	0.909585	1.05075	0.538564	0.826753	75.0843	72.8409	52	0.0297661	0.286116	FALSE	FALSE	TRUE
Schizophrenia	Type 2 diabetes	Beta cell -PI	EAS	Inverse variance weighted	24	0.00444592	0.057529	0.00308167	0.0398761	1.00309	0.927674	1.08463	0.9384	0.981769	96.7387	24.6529	23	0.368428	0.067046	TRUE	FALSE	TRUE
Schizophrenia	Type 2 diabetes	Beta cell +PI	EAS	Inverse variance weighted	21	-0.0236472	0.0424439	-0.016391	0.0294199	0.983743	0.928622	1.04214	0.577432	0.844258	240.151	24.0853	20	0.238687	0.169617	TRUE	FALSE	TRUE
Schizophrenia	Type 2 diabetes	Lipodystrophy	EAS	Inverse variance weighted	6	0.149796	0.21536	0.103831	0.149276	1.10941	0.827993	1.48648	0.486704	0.774411	44.4439	9.00139	5	0.109009	0.44453	TRUE	FALSE	TRUE
Schizophrenia	Type 2 diabetes	All	EUR	Inverse variance weighted	269	-0.0479766	0.0237672	-0.0332548	0.0164742	0.967292	0.936558	0.999035	0.0435287	0.223171	120.86	891.512	268	5.26557e-68	0.699387	TRUE	FALSE	TRUE
Schizophrenia	Type 2 diabetes	Body fat	EUR	Inverse variance weighted	92	-0.0981658	0.0628608	-0.0680433	0.0435718	0.93422	0.857749	1.01751	0.118373	0.371209	54.6688	322.811	91	1.10541e-27	0.718101	FALSE	FALSE	TRUE
Schizophrenia	Type 2 diabetes	Obesity	EUR	Inverse variance weighted	106	-0.0312187	0.0653038	-0.0216391	0.0452652	0.978593	0.895513	1.06938	0.632612	0.873221	61.6974	533.721	105	1.26656e-58	0.803268	TRUE	FALSE	TRUE
Schizophrenia	Type 2 diabetes	Metabolic syndrome	EUR	Inverse variance weighted	74	0.0325828	0.0408944	0.0225847	0.0283458	1.02284	0.967565	1.08128	0.425593	0.731205	101.475	160.242	73	1.75026e-08	0.544438	TRUE	FALSE	TRUE
Schizophrenia	Type 2 diabetes	Residual glycaemic	EUR	Inverse variance weighted	110	-0.0107463	0.0485572	-0.00744875	0.0336573	0.992579	0.929213	1.06027	0.82485	0.924016	58.6263	293.791	109	6.87097e-19	0.628988	FALSE	FALSE	TRUE
Schizophrenia	Type 2 diabetes	Beta cell -PI	EUR	Inverse variance weighted	43	-0.0840511	0.0493237	-0.0582598	0.0341886	0.943405	0.882259	1.00879	0.0883675	0.313656	106.076	84.6918	42	0.000105258	0.504084	TRUE	FALSE	TRUE
Schizophrenia	Type 2 diabetes	Beta cell +PI	EUR	Inverse variance weighted	44	0.0100183	0.034197	0.00694419	0.0237035	1.00697	0.961256	1.05485	0.769553	0.910496	265.397	107.307	43	2.05278e-07	0.599282	TRUE	FALSE	TRUE
Schizophrenia	Type 2 diabetes	Lipodystrophy	EUR	Inverse variance weighted	29	-0.0077948	0.0597094	-0.00540294	0.0413874	0.994612	0.917115	1.07866	0.896135	0.961633	108.343	57.4992	28	0.00084124	0.513037	TRUE	FALSE	TRUE
Schizophrenia	Type 2 diabetes	Obesity	AMR	Wald ratio	1	-0.012729	0.689567	-0.00882308	0.477972	0.991216	0.388428	2.52945	0.985272	0.994509	40.1792						FALSE	TRUE
Schizophrenia	Type 2 diabetes	All	Meta_Analysis	Inverse variance weighted		-0.012078	0.0270222	-0.00837185	0.0187304	0.991663	0.955918	1.02875	0.654899	0.874066					0.343828			FALSE
Schizophrenia	Type 2 diabetes	Body fat	Meta_Analysis	Inverse variance weighted		-0.0679271	0.0505846	-0.0470834	0.0350625	0.954008	0.890648	1.02187	0.179323	0.453646					0.000415942			FALSE
Schizophrenia	Type 2 diabetes	Obesity	Meta_Analysis	Inverse variance weighted		-0.0590271	0.059046	-0.0409145	0.0409276	0.959911	0.885917	1.04009	0.317466	0.614021					0			FALSE
Schizophrenia	Type 2 diabetes	Obesity	Meta_Analysis	Wald ratio		-0.0590271	0.059046	-0.0409145	0.0409276	0.959911	0.885917	1.04009	0.317466	0.614021					0			FALSE
Schizophrenia	Type 2 diabetes	Metabolic syndrome	Meta_Analysis	Inverse variance weighted		0.0453612	0.035811	0.031442	0.0248223	1.03194	0.982938	1.08339	0.205269	0.480448					0			FALSE
Schizophrenia	Type 2 diabetes	Residual glycaemic	Meta_Analysis	Inverse variance weighted		-0.0255871	0.0354473	-0.0177356	0.0245702	0.982421	0.936231	1.03089	0.470395	0.762941					0			FALSE
Schizophrenia	Type 2 diabetes	Beta cell -PI	Meta_Analysis	Inverse variance weighted		-0.0456279	0.0414112	-0.0316269	0.028704	0.968868	0.915865	1.02494	0.270537	0.574891					0.0820208			FALSE
Schizophrenia	Type 2 diabetes	Beta cell +PI	Meta_Analysis	Inverse variance weighted		0.0116662	0.0255812	0.00808637	0.0177316	1.00812	0.973685	1.04377	0.648359	0.874066					0.0002201			FALSE
Schizophrenia	Type 2 diabetes	Lipodystrophy	Meta_Analysis	Inverse variance weighted		0.00434746	0.0570118	0.00301343	0.0395176	1.00302	0.928262	1.08379	0.939216	0.981769					0			FALSE

### Sheet: one_per_locus
Supplemental Table 12B: Results of the Mendelian randomization analysis and sensitivity analysis results using type 2 diabetes (T2D) genetic instrument variables selected using the strongest association per T2D genetic risk region.
DiffDirection=FALSE if direction of effect consistent across different MR methods; FlagPleiotropy=FALSE if no evidence of pleiotropy (MR-Egger intercept test); FlagHeterogeneity=FALSE if no evidence of heterogeneity (I2)
outcome	exposure	cluster	ancestry	method	nsnp	beta	standard_error	2FC_beta	2FC_se	odds_ratio	ci_lower	ci_upper	p_value	p_value_fdr	Fstat	Q	Q_df	Q_pval	I2	DiffDirection	FlagPleiotropy	FlagHeterogeneity
Alzheimer's disease	Type 2 diabetes	All	EUR	Inverse variance weighted	480	0.0400285	0.0225093	0.0277457	0.0156022	1.02813	0.997169	1.06006	0.0753522	0.270012	82.0082	621.335	479	1.16941e-05	0.229079	TRUE	FALSE	FALSE
Alzheimer's disease	Type 2 diabetes	Body fat	EUR	Inverse variance weighted	88	0.190552	0.0718628	0.132081	0.0498115	1.1412	1.03505	1.25824	0.00801089	0.0640871	45.64	118.944	87	0.0130333	0.268562	FALSE	FALSE	FALSE
Alzheimer's disease	Type 2 diabetes	Obesity	EUR	Inverse variance weighted	131	0.0171651	0.0502871	0.0118979	0.0348564	1.01197	0.945142	1.08352	0.732847	0.868054	51.8375	145.517	130	0.166652	0.106636	TRUE	FALSE	FALSE
Alzheimer's disease	Type 2 diabetes	Metabolic syndrome	EUR	Inverse variance weighted	69	0.013642	0.0672226	0.00945591	0.0465952	1.0095	0.921391	1.10604	0.839184	0.934237	95.0191	124.907	68	3.18788e-05	0.455595	FALSE	FALSE	FALSE
Alzheimer's disease	Type 2 diabetes	Residual glycaemic	EUR	Inverse variance weighted	97	-0.0136005	0.0611347	-0.00942715	0.0423754	0.990617	0.911665	1.07641	0.82395	0.920256	46.5157	103.041	96	0.293205	0.0683285	FALSE	FALSE	FALSE
Alzheimer's disease	Type 2 diabetes	Beta cell -PI	EUR	Inverse variance weighted	33	0.0788296	0.0637668	0.0546405	0.0441997	1.05616	0.968515	1.15174	0.216377	0.481641	114.784	31.0142	32	0.516291	-0.0317862	TRUE	FALSE	FALSE
Alzheimer's disease	Type 2 diabetes	Beta cell +PI	EUR	Inverse variance weighted	37	0.0126825	0.049848	0.00879085	0.034552	1.00883	0.942772	1.07952	0.799168	0.904322	296.057	65.8888	36	0.00172026	0.453625	TRUE	FALSE	FALSE
Alzheimer's disease	Type 2 diabetes	Lipodystrophy	EUR	Inverse variance weighted	24	0.0905056	0.0763384	0.0627337	0.0529137	1.06474	0.959851	1.1811	0.235786	0.503792	111.101	22.7744	23	0.474005	-0.00990404	FALSE	FALSE	FALSE
Chronic obstructive pulmonary disease	Type 2 diabetes	All	AFR	Inverse variance weighted	128	0.0353447	0.0932643	0.0244991	0.0646459	1.0248	0.902843	1.16324	0.704708	0.8473	23.2196	134.949	127	0.297931	0.0589044	TRUE	TRUE	TRUE
Chronic obstructive pulmonary disease	Type 2 diabetes	Body fat	AFR	Inverse variance weighted	23	0.219249	0.225078	0.151972	0.156012	1.16413	0.857433	1.58052	0.330005	0.577377	23.3813	23.8172	22	0.356886	0.076296	TRUE	FALSE	FALSE
Chronic obstructive pulmonary disease	Type 2 diabetes	Obesity	AFR	Inverse variance weighted	27	0.103466	0.216355	0.071717	0.149966	1.07435	0.800742	1.44145	0.632493	0.805052	17.5365	20.7429	26	0.755109	-0.253439	TRUE	TRUE	TRUE
Chronic obstructive pulmonary disease	Type 2 diabetes	Metabolic syndrome	AFR	Inverse variance weighted	24	0.00561977	0.207465	0.00389533	0.143804	1.0039	0.757327	1.33076	0.97839	0.989082	24.5167	23.2161	23	0.448213	0.0093077	TRUE	FALSE	TRUE
Chronic obstructive pulmonary disease	Type 2 diabetes	Residual glycaemic	AFR	Inverse variance weighted	21	0.15975	0.335745	0.11073	0.232721	1.11709	0.707935	1.76273	0.634212	0.805052	17.0821	29.921	20	0.0711432	0.331574	TRUE	FALSE	FALSE
Chronic obstructive pulmonary disease	Type 2 diabetes	Beta cell -PI	AFR	Inverse variance weighted	8	-0.233384	0.436151	-0.161769	0.302317	0.850638	0.470335	1.53844	0.592582	0.772153	25.2569	11.7033	7	0.110749	0.401876	TRUE	FALSE	FALSE
Chronic obstructive pulmonary disease	Type 2 diabetes	Beta cell +PI	AFR	Inverse variance weighted	18	-0.186285	0.202863	-0.129123	0.140614	0.878866	0.66716	1.15775	0.358473	0.59286	35.5525	18.3233	17	0.368723	0.0722212	FALSE	FALSE	FALSE
Chronic obstructive pulmonary disease	Type 2 diabetes	Lipodystrophy	AFR	Inverse variance weighted	7	0.271853	0.359772	0.188434	0.249375	1.20736	0.740566	1.96838	0.449872	0.650236	24.5326	3.82396	6	0.700486	-0.569056	TRUE	FALSE	FALSE
Chronic obstructive pulmonary disease	Type 2 diabetes	All	AMR	Inverse variance weighted	132	-0.16938	0.0781455	-0.117406	0.0541663	0.889225	0.799658	0.988823	0.0301968	0.149177	23.7419	126.112	131	0.604308	-0.0387622	TRUE	TRUE	TRUE
Chronic obstructive pulmonary disease	Type 2 diabetes	Body fat	AMR	Inverse variance weighted	24	-0.433977	0.230025	-0.30081	0.159441	0.740219	0.541553	1.01176	0.0592069	0.231445	18.3966	28.1408	23	0.210504	0.182681	TRUE	FALSE	FALSE
Chronic obstructive pulmonary disease	Type 2 diabetes	Obesity	AMR	Inverse variance weighted	15	-0.304031	0.275412	-0.210738	0.190901	0.809986	0.557159	1.17754	0.26963	0.541504	15.991	13.548	14	0.483897	-0.0333613	TRUE	TRUE	TRUE
Chronic obstructive pulmonary disease	Type 2 diabetes	Metabolic syndrome	AMR	Inverse variance weighted	22	0.104694	0.195495	0.0725686	0.135507	1.07527	0.824462	1.40237	0.59228	0.772153	22.3669	13.7088	21	0.881779	-0.531862	TRUE	FALSE	TRUE
Chronic obstructive pulmonary disease	Type 2 diabetes	Residual glycaemic	AMR	Inverse variance weighted	26	-0.269174	0.211473	-0.186577	0.146582	0.829795	0.622584	1.10597	0.20307	0.461372	16.8414	23.6469	25	0.539844	-0.0572217	TRUE	FALSE	FALSE
Chronic obstructive pulmonary disease	Type 2 diabetes	Beta cell -PI	AMR	Inverse variance weighted	12	-0.126804	0.252001	-0.087894	0.174674	0.915858	0.650343	1.28977	0.614831	0.792142	25.2882	8.90696	11	0.63048	-0.234989	TRUE	FALSE	FALSE
Chronic obstructive pulmonary disease	Type 2 diabetes	Beta cell +PI	AMR	Inverse variance weighted	21	-0.0615029	0.154916	-0.0426305	0.107379	0.958265	0.776395	1.18274	0.691361	0.846364	48.1561	25.0017	20	0.201367	0.200053	FALSE	FALSE	FALSE
Chronic obstructive pulmonary disease	Type 2 diabetes	Lipodystrophy	AMR	Inverse variance weighted	10	-0.424493	0.334082	-0.294236	0.231568	0.7451	0.47326	1.17308	0.203862	0.461372	16.6655	7.24721	9	0.611398	-0.241857	TRUE	FALSE	FALSE
Chronic obstructive pulmonary disease	Type 2 diabetes	All	EAS	Inverse variance weighted	319	-0.0426203	0.0171028	-0.0295421	0.0118548	0.97089	0.948591	0.993713	0.0127025	0.0866511	55.4382	405.045	318	0.000675662	0.214901	TRUE	TRUE	TRUE
Chronic obstructive pulmonary disease	Type 2 diabetes	Body fat	EAS	Inverse variance weighted	60	-0.0630561	0.0525913	-0.0437071	0.0364535	0.957234	0.891227	1.02813	0.230535	0.499024	33.8186	82.7401	59	0.0224319	0.286924	TRUE	FALSE	FALSE
Chronic obstructive pulmonary disease	Type 2 diabetes	Obesity	EAS	Inverse variance weighted	61	0.000806723	0.0589533	0.000559178	0.0408633	1.00056	0.923548	1.08399	0.989082	0.989082	29.1443	90.0658	60	0.00724423	0.333821	TRUE	TRUE	TRUE
Chronic obstructive pulmonary disease	Type 2 diabetes	Metabolic syndrome	EAS	Inverse variance weighted	40	-0.120851	0.0491742	-0.0837676	0.0340849	0.919645	0.860214	0.983182	0.0139863	0.0899535	52.9172	47.7184	39	0.15958	0.182705	TRUE	FALSE	TRUE
Chronic obstructive pulmonary disease	Type 2 diabetes	Residual glycaemic	EAS	Inverse variance weighted	84	-0.0518736	0.033633	-0.035956	0.0233127	0.964683	0.921596	1.00978	0.122991	0.349661	45.132	87.916	83	0.335128	0.0559171	TRUE	FALSE	FALSE
Chronic obstructive pulmonary disease	Type 2 diabetes	Beta cell -PI	EAS	Inverse variance weighted	32	0.0583085	0.0448219	0.0404164	0.0310681	1.04124	0.979731	1.10662	0.193294	0.458575	73.7137	36.736	31	0.220232	0.156141	TRUE	FALSE	FALSE
Chronic obstructive pulmonary disease	Type 2 diabetes	Beta cell +PI	EAS	Inverse variance weighted	28	-0.0477369	0.0278115	-0.0330887	0.0192775	0.967453	0.931581	1.00471	0.0860814	0.281201	187.668	25.9004	27	0.524136	-0.0424569	FALSE	FALSE	FALSE
Chronic obstructive pulmonary disease	Type 2 diabetes	Lipodystrophy	EAS	Inverse variance weighted	13	-0.189561	0.145014	-0.131394	0.100516	0.876872	0.720071	1.06782	0.191148	0.456632	26.169	21.8229	12	0.039553	0.45012	TRUE	FALSE	FALSE
Chronic obstructive pulmonary disease	Type 2 diabetes	All	EUR	Inverse variance weighted	559	0.0339004	0.0133461	0.023498	0.00925081	1.02378	1.00538	1.04251	0.011082	0.0811109	80.4614	1327.36	558	1.49609e-64	0.579617	TRUE	TRUE	TRUE
Chronic obstructive pulmonary disease	Type 2 diabetes	Body fat	EUR	Inverse variance weighted	101	0.0623233	0.0345574	0.0431992	0.0239533	1.04415	0.996258	1.09434	0.0713137	0.263784	45.591	160.253	100	0.000124243	0.375988	TRUE	FALSE	FALSE
Chronic obstructive pulmonary disease	Type 2 diabetes	Obesity	EUR	Inverse variance weighted	148	0.246927	0.0313488	0.171157	0.0217293	1.18668	1.1372	1.23831	3.35941e-15	2.31128e-13	58.267	368.65	147	5.01368e-21	0.601248	TRUE	TRUE	TRUE
Chronic obstructive pulmonary disease	Type 2 diabetes	Metabolic syndrome	EUR	Inverse variance weighted	83	-0.00855982	0.0374436	-0.00593321	0.0259539	0.994084	0.94478	1.04596	0.819176	0.917904	91.1777	260.687	82	1.7444e-20	0.685446	TRUE	FALSE	TRUE
Chronic obstructive pulmonary disease	Type 2 diabetes	Residual glycaemic	EUR	Inverse variance weighted	117	0.0545478	0.0323128	0.0378097	0.0223975	1.03853	0.993929	1.08514	0.0913888	0.281201	46.7542	194.524	116	6.82521e-06	0.403674	TRUE	FALSE	FALSE
Chronic obstructive pulmonary disease	Type 2 diabetes	Beta cell -PI	EUR	Inverse variance weighted	39	-0.0850559	0.036361	-0.0589562	0.0252035	0.942748	0.897309	0.990488	0.0193247	0.116626	104.416	60.771	38	0.0109108	0.374701	TRUE	FALSE	FALSE
Chronic obstructive pulmonary disease	Type 2 diabetes	Beta cell +PI	EUR	Inverse variance weighted	42	-0.0461322	0.0214121	-0.0319764	0.0148417	0.968529	0.940761	0.997118	0.0312015	0.151173	275.135	64.6449	41	0.0106845	0.365766	FALSE	FALSE	FALSE
Chronic obstructive pulmonary disease	Type 2 diabetes	Lipodystrophy	EUR	Inverse variance weighted	27	-0.0665899	0.0448918	-0.0461566	0.0311166	0.954892	0.898395	1.01494	0.137984	0.381267	106.385	46.0656	26	0.00896908	0.435588	TRUE	FALSE	FALSE
Cataracts	Type 2 diabetes	All	EUR	Inverse variance weighted	471	0.0571267	0.0120268	0.0395972	0.00833636	1.04039	1.02353	1.05753	2.03481e-06	6.36342e-05	80.1696	800.492	470	1.3881e-19	0.412861	FALSE	FALSE	FALSE
Cataracts	Type 2 diabetes	Body fat	EUR	Inverse variance weighted	86	0.0334528	0.0369349	0.0231877	0.0256013	1.02346	0.97337	1.07612	0.365083	0.595207	46.2566	141.282	85	0.000122615	0.398365	TRUE	FALSE	FALSE
Cataracts	Type 2 diabetes	Obesity	EUR	Inverse variance weighted	128	0.109396	0.0283157	0.0758274	0.0196269	1.07878	1.03807	1.12108	0.000111802	0.00199508	51.3853	208.554	127	6.86366e-06	0.391046	FALSE	FALSE	FALSE
Cataracts	Type 2 diabetes	Metabolic syndrome	EUR	Inverse variance weighted	64	0.0461311	0.0373907	0.0319756	0.0259172	1.03249	0.981354	1.0863	0.217293	0.481641	81.7199	142.587	63	4.19942e-08	0.558165	FALSE	FALSE	TRUE
Cataracts	Type 2 diabetes	Residual glycaemic	EUR	Inverse variance weighted	96	0.0112122	0.0319308	0.00777172	0.0221328	1.0078	0.965018	1.05248	0.725482	0.86355	46.5065	133.7	95	0.00547622	0.289454	FALSE	FALSE	FALSE
Cataracts	Type 2 diabetes	Beta cell -PI	EUR	Inverse variance weighted	35	0.0485549	0.0331288	0.0336557	0.0229632	1.03423	0.988712	1.08184	0.142747	0.382227	110.489	45.8073	34	0.0850166	0.257761	FALSE	FALSE	FALSE
Cataracts	Type 2 diabetes	Beta cell +PI	EUR	Inverse variance weighted	37	0.0536765	0.0242039	0.0372057	0.0167769	1.03791	1.00433	1.0726	0.0265767	0.138521	294.488	72.4197	36	0.000303245	0.502898	FALSE	FALSE	TRUE
Cataracts	Type 2 diabetes	Lipodystrophy	EUR	Inverse variance weighted	24	0.0976447	0.0474075	0.0676821	0.0328604	1.07003	1.00328	1.14121	0.0394282	0.174642	111.101	42.5794	23	0.00776526	0.459833	FALSE	FALSE	FALSE
Erectile dysfunction	Type 2 diabetes	All	EUR	Inverse variance weighted	558	0.11484	0.0256498	0.0796007	0.0177791	1.08285	1.04577	1.12125	7.56226e-06	0.000200109	80.4567	595.686	557	0.124428	0.0649432	FALSE	FALSE	FALSE
Erectile dysfunction	Type 2 diabetes	Body fat	EUR	Inverse variance weighted	100	0.173424	0.0842516	0.120208	0.0583988	1.12773	1.00576	1.26449	0.0395512	0.174642	44.0402	111.968	99	0.175908	0.115818	TRUE	FALSE	FALSE
Erectile dysfunction	Type 2 diabetes	Obesity	EUR	Inverse variance weighted	148	0.0357462	0.0588002	0.0247774	0.0407572	1.02509	0.946384	1.11033	0.543236	0.721518	58.267	158.062	147	0.251965	0.0699874	FALSE	FALSE	FALSE
Erectile dysfunction	Type 2 diabetes	Metabolic syndrome	EUR	Inverse variance weighted	83	0.0733162	0.0639396	0.0508189	0.0443196	1.05213	0.964595	1.14761	0.251527	0.524397	91.1777	91.2892	82	0.226246	0.101756	TRUE	FALSE	FALSE
Erectile dysfunction	Type 2 diabetes	Residual glycaemic	EUR	Inverse variance weighted	117	0.196816	0.0735267	0.136423	0.0509648	1.14617	1.03721	1.26657	0.00743292	0.0608791	46.7999	123.89	116	0.291082	0.0636827	FALSE	FALSE	FALSE
Erectile dysfunction	Type 2 diabetes	Beta cell -PI	EUR	Inverse variance weighted	39	0.115654	0.0825563	0.0801655	0.0572237	1.08347	0.968514	1.21206	0.161239	0.413927	104.416	38.0428	38	0.467533	0.00112627	FALSE	FALSE	FALSE
Erectile dysfunction	Type 2 diabetes	Beta cell +PI	EUR	Inverse variance weighted	42	0.112772	0.0484099	0.0781679	0.0335552	1.0813	1.01248	1.15481	0.0198308	0.117617	277.808	33.5217	41	0.790253	-0.22309	FALSE	FALSE	FALSE
Erectile dysfunction	Type 2 diabetes	Lipodystrophy	EUR	Inverse variance weighted	27	0.245434	0.108476	0.170122	0.0751899	1.18545	1.02301	1.37368	0.0236629	0.131291	106.385	31.9193	26	0.195804	0.185445	FALSE	FALSE	FALSE
Glaucoma	Type 2 diabetes	All	EUR	Inverse variance weighted	478	0.0912059	0.0219994	0.0632191	0.0152488	1.06526	1.03389	1.09758	3.38568e-05	0.00083191	82.0972	1137.32	477	7.63174e-56	0.580595	FALSE	FALSE	TRUE
Glaucoma	Type 2 diabetes	Body fat	EUR	Inverse variance weighted	87	0.0961564	0.0652805	0.0666506	0.045249	1.06892	0.978204	1.16805	0.140758	0.381267	46.0057	182.075	86	7.31408e-09	0.527667	FALSE	FALSE	TRUE
Glaucoma	Type 2 diabetes	Obesity	EUR	Inverse variance weighted	130	0.0614691	0.0601456	0.0426072	0.0416897	1.04353	0.96165	1.13238	0.306778	0.561339	51.4644	390.5	129	4.23006e-28	0.669654	FALSE	FALSE	TRUE
Glaucoma	Type 2 diabetes	Metabolic syndrome	EUR	Inverse variance weighted	69	0.0573587	0.0604825	0.039758	0.0419233	1.04056	0.958475	1.12967	0.34295	0.581157	95.0191	207.587	68	4.80235e-16	0.672426	FALSE	FALSE	TRUE
Glaucoma	Type 2 diabetes	Residual glycaemic	EUR	Inverse variance weighted	96	0.0567166	0.0539022	0.039313	0.0373621	1.0401	0.966652	1.11912	0.292702	0.552491	46.5127	153.164	95	0.000145911	0.379749	TRUE	FALSE	FALSE
Glaucoma	Type 2 diabetes	Beta cell -PI	EUR	Inverse variance weighted	34	0.0774481	0.0578253	0.0536829	0.0400815	1.05515	0.97543	1.14139	0.180458	0.447079	112.569	52.3043	33	0.017647	0.369077	FALSE	FALSE	FALSE
Glaucoma	Type 2 diabetes	Beta cell +PI	EUR	Inverse variance weighted	37	0.143055	0.0449542	0.099158	0.0311599	1.10424	1.03882	1.17378	0.00146144	0.0179548	296.057	100.844	36	4.65593e-08	0.643013	FALSE	FALSE	TRUE
Glaucoma	Type 2 diabetes	Lipodystrophy	EUR	Inverse variance weighted	24	0.0973884	0.0757563	0.0675045	0.0525103	1.06984	0.965204	1.18581	0.198601	0.461372	111.101	44.0578	23	0.00517468	0.477959	FALSE	FALSE	FALSE
Osteoporosis	Type 2 diabetes	All	EAS	Inverse variance weighted	328	-0.0718916	0.0191931	-0.0498314	0.0133036	0.95139	0.926903	0.976524	0.000179892	0.0029468	54.7781	352.391	327	0.160065	0.0720541	FALSE	FALSE	FALSE
Osteoporosis	Type 2 diabetes	Body fat	EAS	Inverse variance weighted	61	-0.0108039	0.0581917	-0.00748872	0.0403354	0.992539	0.917093	1.07419	0.852711	0.940168	33.6968	67.1273	60	0.24609	0.106176	TRUE	FALSE	FALSE
Osteoporosis	Type 2 diabetes	Obesity	EAS	Inverse variance weighted	61	-0.223258	0.0601423	-0.15475	0.0416875	0.856629	0.789419	0.929561	0.000205504	0.00321334	29.3211	63.6259	60	0.350059	0.0569878	FALSE	FALSE	FALSE
Osteoporosis	Type 2 diabetes	Metabolic syndrome	EAS	Inverse variance weighted	43	-0.0678087	0.0517142	-0.0470014	0.0358455	0.954086	0.889355	1.02353	0.189783	0.456542	52.705	41.4124	42	0.49661	-0.0141879	FALSE	FALSE	FALSE
Osteoporosis	Type 2 diabetes	Residual glycaemic	EAS	Inverse variance weighted	86	-0.0659029	0.0411268	-0.0456804	0.0285069	0.955347	0.903432	1.01025	0.10906	0.320654	44.3849	89.323	85	0.353069	0.0483976	FALSE	FALSE	FALSE
Osteoporosis	Type 2 diabetes	Beta cell -PI	EAS	Inverse variance weighted	32	-0.0921492	0.0547907	-0.0638729	0.037978	0.938124	0.870829	1.01062	0.0925997	0.281201	73.9256	34.5477	31	0.302071	0.10269	FALSE	FALSE	FALSE
Osteoporosis	Type 2 diabetes	Beta cell +PI	EAS	Inverse variance weighted	29	-0.0259402	0.0358841	-0.0179804	0.024873	0.98218	0.935446	1.03125	0.469749	0.665856	181.159	31.2995	28	0.303942	0.105418	TRUE	FALSE	FALSE
Osteoporosis	Type 2 diabetes	Lipodystrophy	EAS	Inverse variance weighted	15	-0.305416	0.124447	-0.211698	0.0862602	0.809209	0.683336	0.958268	0.0141206	0.0899535	26.9413	10.5677	14	0.719612	-0.324791	FALSE	FALSE	FALSE
Osteoporosis	Type 2 diabetes	All	EUR	Inverse variance weighted	555	-0.125659	0.0225529	-0.0871005	0.0156325	0.916585	0.888927	0.945104	2.52188e-08	1.08441e-06	80.8395	680.904	554	0.000175354	0.186376	FALSE	FALSE	FALSE
Osteoporosis	Type 2 diabetes	Body fat	EUR	Inverse variance weighted	101	-0.0905409	0.0630957	-0.0627582	0.0437346	0.939171	0.862019	1.02323	0.151293	0.39729	45.591	96.7423	100	0.573626	-0.033674	TRUE	FALSE	FALSE
Osteoporosis	Type 2 diabetes	Obesity	EUR	Inverse variance weighted	147	-0.160029	0.053952	-0.110924	0.0373967	0.895007	0.831752	0.963073	0.0030157	0.0324187	58.335	195.248	146	0.00405036	0.252234	FALSE	FALSE	FALSE
Osteoporosis	Type 2 diabetes	Metabolic syndrome	EUR	Inverse variance weighted	83	-0.184199	0.0601898	-0.127677	0.0417204	0.880138	0.811031	0.955133	0.00221114	0.0253544	91.1777	125.385	82	0.00145918	0.346014	FALSE	FALSE	FALSE
Osteoporosis	Type 2 diabetes	Residual glycaemic	EUR	Inverse variance weighted	115	-0.173679	0.0592248	-0.120385	0.0410515	0.886579	0.818038	0.960862	0.003362	0.0330437	47.1453	117.824	114	0.384179	0.0324554	FALSE	FALSE	FALSE
Osteoporosis	Type 2 diabetes	Beta cell -PI	EUR	Inverse variance weighted	39	-0.115113	0.0674558	-0.0797906	0.0467568	0.92331	0.842456	1.01192	0.0879146	0.281201	104.416	36.0805	38	0.55848	-0.0532019	FALSE	FALSE	FALSE
Osteoporosis	Type 2 diabetes	Beta cell +PI	EUR	Inverse variance weighted	41	-0.0955095	0.0465887	-0.0662022	0.0322928	0.935942	0.878538	0.997096	0.0403587	0.17548	281.475	52.3474	40	0.0913593	0.235874	TRUE	FALSE	FALSE
Osteoporosis	Type 2 diabetes	Lipodystrophy	EUR	Inverse variance weighted	27	-0.0200687	0.101792	-0.0139106	0.0705568	0.986186	0.858815	1.13245	0.843707	0.936242	106.385	41.8172	26	0.0256342	0.378247	FALSE	FALSE	FALSE
Osteoporosis	Type 2 diabetes	All	Meta_Analysis	Inverse variance weighted		-0.0974712	0.0268523	-0.0675619	0.0186126	0.93467	0.901187	0.969397	0.000283528	0.0042406					0.69664			TRUE
Osteoporosis	Type 2 diabetes	Body fat	Meta_Analysis	Inverse variance weighted		-0.0474537	0.0427765	-0.0328924	0.0296504	0.967643	0.913011	1.02554	0.267283	0.541504					0			FALSE
Osteoporosis	Type 2 diabetes	Obesity	Meta_Analysis	Inverse variance weighted		-0.188223	0.0401606	-0.130466	0.0278372	0.877686	0.831082	0.926904	2.77581e-06	7.95734e-05					0			FALSE
Osteoporosis	Type 2 diabetes	Metabolic syndrome	Meta_Analysis	Inverse variance weighted		-0.121929	0.0580523	-0.084515	0.0402388	0.918958	0.849266	0.994369	0.0356994	0.168227					0.535151			TRUE
Osteoporosis	Type 2 diabetes	Residual glycaemic	Meta_Analysis	Inverse variance weighted		-0.111365	0.0532253	-0.0771926	0.036893	0.925712	0.861136	0.99513	0.0364082	0.169249					0.552417			TRUE
Osteoporosis	Type 2 diabetes	Beta cell -PI	Meta_Analysis	Inverse variance weighted		-0.101277	0.0425291	-0.0702001	0.0294789	0.932207	0.879872	0.987655	0.0172485	0.107881					0			FALSE
Osteoporosis	Type 2 diabetes	Beta cell +PI	Meta_Analysis	Inverse variance weighted		-0.0543798	0.0342011	-0.0376932	0.0237064	0.963008	0.919286	1.00881	0.111834	0.323405					0.285486			FALSE
Osteoporosis	Type 2 diabetes	Lipodystrophy	Meta_Analysis	Inverse variance weighted		-0.153761	0.142391	-0.106579	0.0986977	0.898904	0.740799	1.09075	0.280207	0.541504					0.682538			TRUE
Polycystic ovary syndrome	Type 2 diabetes	All	EUR	Inverse variance weighted	555	0.167947	0.0433818	0.116412	0.03007	1.12346	1.05916	1.19166	0.000108221	0.00199508	80.7093	635.87	554	0.00895039	0.128753	TRUE	TRUE	FALSE
Polycystic ovary syndrome	Type 2 diabetes	Body fat	EUR	Inverse variance weighted	99	0.100505	0.132005	0.0696648	0.0914986	1.07215	0.896128	1.28274	0.446433	0.647987	44.3906	104.319	98	0.312281	0.0605736	TRUE	FALSE	FALSE
Polycystic ovary syndrome	Type 2 diabetes	Obesity	EUR	Inverse variance weighted	148	0.277881	0.102671	0.192612	0.0711665	1.21241	1.05456	1.39389	0.00679962	0.0584767	58.267	185.951	147	0.0163652	0.209469	TRUE	TRUE	FALSE
Polycystic ovary syndrome	Type 2 diabetes	Metabolic syndrome	EUR	Inverse variance weighted	82	0.109847	0.116958	0.0761403	0.0810689	1.07911	0.920577	1.26495	0.347626	0.586193	91.7497	109.263	81	0.0199014	0.258671	TRUE	FALSE	FALSE
Polycystic ovary syndrome	Type 2 diabetes	Residual glycaemic	EUR	Inverse variance weighted	116	0.152718	0.120047	0.105856	0.0832102	1.11166	0.944371	1.30859	0.203319	0.461372	46.793	122.763	115	0.293032	0.0632382	TRUE	TRUE	FALSE
Polycystic ovary syndrome	Type 2 diabetes	Beta cell -PI	EUR	Inverse variance weighted	39	0.127832	0.133862	0.0886065	0.0927858	1.09265	0.910962	1.31058	0.339599	0.581157	104.416	32.2965	38	0.729932	-0.176598	FALSE	FALSE	FALSE
Polycystic ovary syndrome	Type 2 diabetes	Beta cell +PI	EUR	Inverse variance weighted	42	0.0866618	0.0796227	0.0600694	0.0551902	1.06191	0.953035	1.18322	0.276416	0.541504	277.808	39.4488	41	0.539659	-0.0393226	TRUE	FALSE	FALSE
Polycystic ovary syndrome	Type 2 diabetes	Lipodystrophy	EUR	Inverse variance weighted	27	0.40485	0.177563	0.28062	0.123077	1.32395	1.04018	1.68514	0.0226054	0.12748	106.385	32.3932	26	0.180438	0.197363	FALSE	FALSE	FALSE
Rheumatoid arthritis	Type 2 diabetes	All	EAS	Inverse variance weighted	288	-0.0604881	0.0241557	-0.0419272	0.0167434	0.95894	0.927981	0.990931	0.0122764	0.0866511	56.9083	401.156	287	9.53992e-06	0.284567	TRUE	FALSE	FALSE
Rheumatoid arthritis	Type 2 diabetes	Body fat	EAS	Inverse variance weighted	50	-0.131088	0.0767944	-0.0908635	0.0532298	0.913142	0.822675	1.01356	0.0878214	0.281201	32.4977	67.9311	49	0.0379101	0.278681	TRUE	FALSE	FALSE
Rheumatoid arthritis	Type 2 diabetes	Obesity	EAS	Inverse variance weighted	54	-0.0925686	0.0703815	-0.0641637	0.0487848	0.937851	0.85233	1.03195	0.188429	0.456511	25.3535	41.0558	53	0.883914	-0.290925	TRUE	FALSE	FALSE
Rheumatoid arthritis	Type 2 diabetes	Metabolic syndrome	EAS	Inverse variance weighted	38	-0.0342358	0.0918573	-0.0237304	0.0636706	0.976549	0.861979	1.10635	0.709367	0.8473	56.8658	99.4332	37	1.2682e-07	0.627891	TRUE	FALSE	TRUE
Rheumatoid arthritis	Type 2 diabetes	Residual glycaemic	EAS	Inverse variance weighted	74	-0.0226135	0.0513693	-0.0156745	0.0356065	0.984448	0.918087	1.05561	0.659782	0.828339	45.8143	92.1668	73	0.0643133	0.207957	TRUE	FALSE	FALSE
Rheumatoid arthritis	Type 2 diabetes	Beta cell -PI	EAS	Inverse variance weighted	30	-0.122368	0.0544551	-0.0848193	0.0377454	0.918678	0.853167	0.98922	0.0246309	0.134492	77.4558	25.0599	29	0.675137	-0.157229	TRUE	FALSE	FALSE
Rheumatoid arthritis	Type 2 diabetes	Beta cell +PI	EAS	Inverse variance weighted	27	-0.0213432	0.0533286	-0.014794	0.0369646	0.985315	0.916453	1.05935	0.688994	0.846364	189.527	56.581	26	0.000474665	0.540482	TRUE	FALSE	TRUE
Rheumatoid arthritis	Type 2 diabetes	Lipodystrophy	EAS	Inverse variance weighted	14	-0.264444	0.132809	-0.183299	0.0920561	0.832519	0.69508	0.997135	0.0464628	0.194917	27.6556	11.4655	13	0.571882	-0.133836	FALSE	FALSE	FALSE
Rheumatoid arthritis	Type 2 diabetes	All	EUR	Inverse variance weighted	480	-0.0627495	0.0267858	-0.0434946	0.0185665	0.957438	0.923223	0.992921	0.0191478	0.116626	81.9889	889.492	479	5.19464e-27	0.461491	TRUE	FALSE	FALSE
Rheumatoid arthritis	Type 2 diabetes	Body fat	EUR	Inverse variance weighted	88	0.00578413	0.0836604	0.00400925	0.057989	1.00402	0.896148	1.12487	0.94488	0.983326	45.5929	151.655	87	2.19025e-05	0.426329	TRUE	FALSE	FALSE
Rheumatoid arthritis	Type 2 diabetes	Obesity	EUR	Inverse variance weighted	131	0.00450865	0.0602215	0.00312516	0.0417424	1.00313	0.924327	1.08865	0.94032	0.983326	51.8375	193.777	130	0.00024398	0.329127	TRUE	FALSE	FALSE
Rheumatoid arthritis	Type 2 diabetes	Metabolic syndrome	EUR	Inverse variance weighted	69	-0.102448	0.0988235	-0.0710113	0.0684992	0.931451	0.814428	1.06529	0.299888	0.557529	95.0191	277.138	68	4.71359e-27	0.754635	TRUE	FALSE	TRUE
Rheumatoid arthritis	Type 2 diabetes	Residual glycaemic	EUR	Inverse variance weighted	97	0.0564417	0.0683802	0.0391224	0.0473975	1.0399	0.947644	1.14113	0.409139	0.62832	46.4626	117.328	96	0.068722	0.181784	TRUE	FALSE	FALSE
Rheumatoid arthritis	Type 2 diabetes	Beta cell -PI	EUR	Inverse variance weighted	33	-0.133516	0.0784385	-0.0925459	0.0543694	0.911607	0.81946	1.01412	0.0887238	0.281201	114.784	49.7772	32	0.0234199	0.357135	TRUE	FALSE	FALSE
Rheumatoid arthritis	Type 2 diabetes	Beta cell +PI	EUR	Inverse variance weighted	37	-0.10419	0.0419378	-0.0722187	0.029069	0.930327	0.878803	0.984872	0.0129775	0.0866511	296.057	51.9182	36	0.0417756	0.306601	TRUE	FALSE	TRUE
Rheumatoid arthritis	Type 2 diabetes	Lipodystrophy	EUR	Inverse variance weighted	24	-0.106424	0.0975712	-0.0737673	0.0676312	0.928888	0.813569	1.06055	0.275392	0.541504	111.101	37.4967	23	0.0288223	0.386613	FALSE	FALSE	FALSE
Rheumatoid arthritis	Type 2 diabetes	All	Meta_Analysis	Inverse variance weighted		-0.0615024	0.0179386	-0.0426302	0.0124341	0.958266	0.935194	0.981906	0.000606951	0.00835164					0			FALSE
Rheumatoid arthritis	Type 2 diabetes	Body fat	Meta_Analysis	Inverse variance weighted		-0.0666766	0.0683178	-0.0462167	0.0473543	0.954835	0.870201	1.0477	0.329076	0.577377					0.311604			FALSE
Rheumatoid arthritis	Type 2 diabetes	Obesity	Meta_Analysis	Inverse variance weighted		-0.0371956	0.0480551	-0.025782	0.0333092	0.974547	0.912955	1.04029	0.438919	0.646627					0.0895387			FALSE
Rheumatoid arthritis	Type 2 diabetes	Metabolic syndrome	Meta_Analysis	Inverse variance weighted		-0.065853	0.067281	-0.0456458	0.0466356	0.95538	0.871925	1.04682	0.32769	0.577377					0			FALSE
Rheumatoid arthritis	Type 2 diabetes	Residual glycaemic	Meta_Analysis	Inverse variance weighted		0.00590611	0.0410712	0.0040938	0.0284684	1.0041	0.94961	1.06172	0.885657	0.958069					0			FALSE
Rheumatoid arthritis	Type 2 diabetes	Beta cell -PI	Meta_Analysis	Inverse variance weighted		-0.125994	0.0447321	-0.0873322	0.0310059	0.916373	0.862342	0.973789	0.00485304	0.0463735					0			FALSE
Rheumatoid arthritis	Type 2 diabetes	Beta cell +PI	Meta_Analysis	Inverse variance weighted		-0.0693156	0.0409022	-0.0480459	0.0283513	0.95309	0.901573	1.00755	0.0901386	0.281201					0.329396			FALSE
Rheumatoid arthritis	Type 2 diabetes	Lipodystrophy	Meta_Analysis	Inverse variance weighted		-0.161817	0.0786316	-0.112163	0.0545033	0.893899	0.80333	0.994678	0.039599	0.174642					0			FALSE
Attention deficit disorder	Type 2 diabetes	All	EUR	Inverse variance weighted	456	0.119981	0.019445	0.0831648	0.0134782	1.08672	1.05839	1.11581	6.81595e-10	3.90781e-08	80.6982	981.861	455	8.76891e-41	0.536594	TRUE	TRUE	TRUE
Attention deficit disorder	Type 2 diabetes	Body fat	EUR	Inverse variance weighted	85	0.204199	0.0509906	0.14154	0.035344	1.15205	1.07494	1.23468	6.21126e-05	0.00142445	45.2812	129.362	84	0.00108986	0.350659	FALSE	FALSE	FALSE
Attention deficit disorder	Type 2 diabetes	Obesity	EUR	Inverse variance weighted	129	0.306609	0.0503886	0.212525	0.0349267	1.2368	1.15496	1.32443	1.16572e-09	5.72871e-08	51.5722	335.919	128	1.40788e-20	0.618956	FALSE	FALSE	TRUE
Attention deficit disorder	Type 2 diabetes	Metabolic syndrome	EUR	Inverse variance weighted	64	0.196021	0.0544086	0.135872	0.0377132	1.14553	1.06391	1.23342	0.000314852	0.00451288	79.6971	147.859	63	8.88508e-09	0.57392	FALSE	FALSE	TRUE
Attention deficit disorder	Type 2 diabetes	Residual glycaemic	EUR	Inverse variance weighted	88	0.0943652	0.0534452	0.065409	0.0370454	1.0676	0.992826	1.148	0.0774557	0.271885	47.0171	154.063	87	1.26105e-05	0.435295	TRUE	FALSE	FALSE
Attention deficit disorder	Type 2 diabetes	Beta cell -PI	EUR	Inverse variance weighted	32	-0.0186103	0.0584341	-0.0128997	0.0405035	0.987183	0.911844	1.06875	0.750119	0.872472	115.975	60.7812	31	0.00109093	0.489974	FALSE	FALSE	FALSE
Attention deficit disorder	Type 2 diabetes	Beta cell +PI	EUR	Inverse variance weighted	35	0.0279484	0.0324413	0.0193724	0.0224866	1.01956	0.975601	1.0655	0.388959	0.610967	306.114	59.9057	34	0.00396452	0.432441	TRUE	FALSE	FALSE
Attention deficit disorder	Type 2 diabetes	Lipodystrophy	EUR	Inverse variance weighted	22	-0.000769595	0.0495084	-0.000533442	0.0343166	0.999467	0.934453	1.069	0.987598	0.989082	116.052	16.1232	21	0.762689	-0.30247	FALSE	FALSE	FALSE
Anorexia	Type 2 diabetes	All	EUR	Inverse variance weighted	464	-0.0641732	0.0239713	-0.0444815	0.0166156	0.956493	0.925845	0.988156	0.00742656	0.0608791	80.4718	726.633	463	5.2432e-14	0.362815	FALSE	FALSE	FALSE
Anorexia	Type 2 diabetes	Body fat	EUR	Inverse variance weighted	87	-0.095043	0.0673953	-0.0658788	0.0467148	0.936244	0.854328	1.02601	0.158471	0.409879	45.9972	111.823	86	0.0321374	0.23093	TRUE	FALSE	FALSE
Anorexia	Type 2 diabetes	Obesity	EUR	Inverse variance weighted	128	-0.17344	0.0676696	-0.120219	0.046905	0.886726	0.808841	0.972111	0.010376	0.0775944	51.7113	280.129	127	1.48553e-13	0.546638	TRUE	FALSE	TRUE
Anorexia	Type 2 diabetes	Metabolic syndrome	EUR	Inverse variance weighted	67	-0.108719	0.0569472	-0.0753584	0.0394728	0.927411	0.858366	1.00201	0.0562463	0.224985	78.9873	82.2424	66	0.0855068	0.197494	FALSE	FALSE	FALSE
Anorexia	Type 2 diabetes	Residual glycaemic	EUR	Inverse variance weighted	92	0.00319447	0.0690376	0.00221424	0.0478532	1.00222	0.91249	1.10077	0.963094	0.983545	46.5275	129.294	91	0.00516984	0.296176	TRUE	FALSE	FALSE
Anorexia	Type 2 diabetes	Beta cell -PI	EUR	Inverse variance weighted	32	0.115487	0.0686375	0.0800498	0.0475759	1.08334	0.986888	1.18922	0.0924584	0.281201	115.851	39.9889	31	0.129291	0.224785	FALSE	FALSE	FALSE
Anorexia	Type 2 diabetes	Beta cell +PI	EUR	Inverse variance weighted	35	-0.0444228	0.0385983	-0.0307916	0.0267543	0.969678	0.920139	1.02188	0.249773	0.523915	308.711	40.8628	34	0.194422	0.167948	FALSE	FALSE	FALSE
Anorexia	Type 2 diabetes	Lipodystrophy	EUR	Inverse variance weighted	22	-0.089115	0.0771731	-0.0617698	0.0534923	0.940099	0.846526	1.04402	0.248196	0.523801	116.052	24.3378	21	0.276983	0.137143	FALSE	FALSE	FALSE
Asthma	Type 2 diabetes	All	AFR	Inverse variance weighted	128	0.0963939	0.0651059	0.0668152	0.045128	1.0691	0.978597	1.16797	0.138721	0.381267	23.2196	154.663	127	0.0479795	0.17886	TRUE	TRUE	TRUE
Asthma	Type 2 diabetes	Body fat	AFR	Inverse variance weighted	23	0.147161	0.140677	0.102004	0.0975097	1.10739	0.91474	1.34061	0.295519	0.552491	23.3813	22.1152	22	0.45303	0.0052099	TRUE	FALSE	TRUE
Asthma	Type 2 diabetes	Obesity	AFR	Inverse variance weighted	27	0.177819	0.141151	0.123255	0.0978382	1.13117	0.933786	1.37028	0.207748	0.467094	17.5365	22.7777	26	0.645488	-0.141465	TRUE	FALSE	TRUE
Asthma	Type 2 diabetes	Metabolic syndrome	AFR	Inverse variance weighted	24	0.0244299	0.168675	0.0169335	0.116917	1.01708	0.808784	1.27901	0.884842	0.958069	24.5167	36.3653	23	0.0378445	0.367528	TRUE	FALSE	TRUE
Asthma	Type 2 diabetes	Residual glycaemic	AFR	Inverse variance weighted	21	-0.155269	0.248659	-0.107624	0.172357	0.897965	0.64054	1.25885	0.532349	0.720051	17.0821	38.0887	20	0.0086372	0.47491	TRUE	FALSE	TRUE
Asthma	Type 2 diabetes	Beta cell -PI	AFR	Inverse variance weighted	8	0.244982	0.300645	0.169809	0.208391	1.18508	0.7877	1.78293	0.415155	0.634726	25.2569	13.1221	7	0.0691898	0.466547	TRUE	FALSE	FALSE
Asthma	Type 2 diabetes	Beta cell +PI	AFR	Inverse variance weighted	18	0.111079	0.127873	0.0769942	0.0886348	1.08004	0.907801	1.28495	0.385029	0.610967	35.5525	13.2844	17	0.716946	-0.279692	TRUE	FALSE	TRUE
Asthma	Type 2 diabetes	Lipodystrophy	AFR	Inverse variance weighted	7	0.157629	0.235386	0.10926	0.163157	1.11545	0.810156	1.5358	0.503074	0.692229	24.5326	5.66858	6	0.46132	-0.058466	TRUE	FALSE	TRUE
Asthma	Type 2 diabetes	All	AMR	Inverse variance weighted	133	-0.0435133	0.054158	-0.0301611	0.0375395	0.970289	0.901461	1.04437	0.421714	0.637465	23.7208	133.679	132	0.442782	0.012562	TRUE	TRUE	TRUE
Asthma	Type 2 diabetes	Body fat	AMR	Inverse variance weighted	25	-0.110547	0.141609	-0.0766254	0.0981557	0.926237	0.764135	1.12273	0.435007	0.646627	18.4981	24.5075	24	0.432907	0.0207061	TRUE	FALSE	TRUE
Asthma	Type 2 diabetes	Obesity	AMR	Inverse variance weighted	15	0.226757	0.193542	0.157176	0.134153	1.1702	0.899636	1.52214	0.241353	0.512502	15.991	14.331	14	0.425355	0.0230959	TRUE	FALSE	TRUE
Asthma	Type 2 diabetes	Metabolic syndrome	AMR	Inverse variance weighted	22	-0.0140716	0.156525	-0.00975366	0.108495	0.990294	0.800592	1.22495	0.928367	0.979626	22.3669	28.3971	21	0.129243	0.260489	TRUE	FALSE	TRUE
Asthma	Type 2 diabetes	Residual glycaemic	AMR	Inverse variance weighted	26	-0.220503	0.145438	-0.152841	0.10081	0.858266	0.704386	1.04576	0.129486	0.362141	16.8414	20.0913	25	0.74202	-0.24432	TRUE	FALSE	TRUE
Asthma	Type 2 diabetes	Beta cell -PI	AMR	Inverse variance weighted	12	0.0621198	0.203392	0.0430582	0.140981	1.044	0.791945	1.37627	0.760047	0.874988	25.2882	15.0438	11	0.180501	0.268801	TRUE	FALSE	FALSE
Asthma	Type 2 diabetes	Beta cell +PI	AMR	Inverse variance weighted	21	-0.0566484	0.0983462	-0.0392657	0.0681684	0.961495	0.841242	1.09894	0.564609	0.743181	48.1561	20.9669	20	0.399086	0.0461136	TRUE	FALSE	TRUE
Asthma	Type 2 diabetes	Lipodystrophy	AMR	Inverse variance weighted	10	-0.0286793	0.230746	-0.019879	0.159941	0.980317	0.71651	1.34125	0.901086	0.96565	16.6655	6.06086	9	0.733812	-0.484939	TRUE	FALSE	TRUE
Asthma	Type 2 diabetes	All	EAS	Inverse variance weighted	318	-0.0808787	0.0170207	-0.0560608	0.0117979	0.945482	0.923869	0.9676	2.01645e-06	6.36342e-05	55.5246	517.812	317	7.25986e-12	0.387809	TRUE	TRUE	TRUE
Asthma	Type 2 diabetes	Body fat	EAS	Inverse variance weighted	60	-0.0389072	0.0505771	-0.0269684	0.0350574	0.973392	0.908754	1.04263	0.441737	0.646627	33.8186	97.3157	59	0.00124912	0.393726	TRUE	FALSE	TRUE
Asthma	Type 2 diabetes	Obesity	EAS	Inverse variance weighted	61	0.0545325	0.056964	0.0377991	0.0394845	1.03852	0.961183	1.12209	0.338408	0.581157	29.1443	109.751	60	9.41274e-05	0.453306	TRUE	FALSE	TRUE
Asthma	Type 2 diabetes	Metabolic syndrome	EAS	Inverse variance weighted	40	-0.102602	0.0532839	-0.0711184	0.0369336	0.931352	0.866314	1.00127	0.0541572	0.219178	52.9172	74.7827	39	0.000492495	0.478489	TRUE	FALSE	TRUE
Asthma	Type 2 diabetes	Residual glycaemic	EAS	Inverse variance weighted	84	-0.0790902	0.0352973	-0.0548211	0.0244662	0.946654	0.90233	0.993156	0.0250463	0.134624	45.132	124.503	83	0.00217747	0.333351	TRUE	FALSE	TRUE
Asthma	Type 2 diabetes	Beta cell -PI	EAS	Inverse variance weighted	32	-0.0824772	0.0410199	-0.0571688	0.0284328	0.944435	0.893243	0.998561	0.044361	0.188397	73.7137	38.8344	31	0.15749	0.201738	TRUE	FALSE	FALSE
Asthma	Type 2 diabetes	Beta cell +PI	EAS	Inverse variance weighted	27	-0.122024	0.0316579	-0.0845803	0.0219436	0.918898	0.880214	0.959281	0.000115993	0.00199508	193.583	44.0684	26	0.0148619	0.410008	TRUE	FALSE	TRUE
Asthma	Type 2 diabetes	Lipodystrophy	EAS	Inverse variance weighted	13	-0.247325	0.0955406	-0.171432	0.0662237	0.842457	0.739907	0.959221	0.00963428	0.0736487	26.169	10.2033	12	0.598134	-0.176095	TRUE	FALSE	TRUE
Asthma	Type 2 diabetes	All	EUR	Inverse variance weighted	535	0.0459653	0.0117094	0.0318607	0.00811636	1.03237	1.01608	1.04893	8.65523e-05	0.00186087	81.4893	1933.83	534	1.65497e-157	0.723864	TRUE	TRUE	TRUE
Asthma	Type 2 diabetes	Body fat	EUR	Inverse variance weighted	96	0.059868	0.0351537	0.0414973	0.0243667	1.04237	0.993758	1.09336	0.0885618	0.281201	44.0295	298.79	95	6.45413e-23	0.682051	TRUE	FALSE	TRUE
Asthma	Type 2 diabetes	Obesity	EUR	Inverse variance weighted	143	0.221375	0.0247933	0.153446	0.0171854	1.16584	1.12723	1.20578	4.3046e-19	6.07921e-17	58.3012	438.313	142	5.77647e-32	0.676031	TRUE	FALSE	TRUE
Asthma	Type 2 diabetes	Metabolic syndrome	EUR	Inverse variance weighted	80	0.00418178	0.0366013	0.00289859	0.0253701	1.0029	0.954253	1.05403	0.909038	0.968139	91.035	473.476	79	1.44318e-57	0.833149	TRUE	FALSE	TRUE
Asthma	Type 2 diabetes	Residual glycaemic	EUR	Inverse variance weighted	111	0.0255412	0.0289983	0.0177038	0.0201001	1.01786	0.978541	1.05876	0.378434	0.610967	46.2515	287.266	110	8.93935e-18	0.61708	TRUE	FALSE	TRUE
Asthma	Type 2 diabetes	Beta cell -PI	EUR	Inverse variance weighted	38	0.0177574	0.0238903	0.0123085	0.0165595	1.01238	0.980053	1.04578	0.457307	0.658216	105.343	51.3685	37	0.0584183	0.279715	TRUE	FALSE	FALSE
Asthma	Type 2 diabetes	Beta cell +PI	EUR	Inverse variance weighted	41	-0.0225589	0.0209546	-0.0156367	0.0145247	0.984485	0.956853	1.01291	0.281677	0.541504	284.514	123.273	40	2.03832e-10	0.675517	TRUE	FALSE	TRUE
Asthma	Type 2 diabetes	Lipodystrophy	EUR	Inverse variance weighted	24	-0.0117522	0.0371401	-0.00814599	0.0257436	0.991887	0.943081	1.04322	0.751678	0.872472	114.065	53.731	23	0.000291415	0.571942	TRUE	FALSE	TRUE
Asthma	Type 2 diabetes	All	SAS	Inverse variance weighted	72	-0.134418	0.0431349	-0.0931712	0.0298988	0.911038	0.859183	0.966021	0.00183187	0.0217298	22.5135	70.0208	71	0.510572	-0.0139837	TRUE	TRUE	TRUE
Asthma	Type 2 diabetes	Body fat	SAS	Inverse variance weighted	5	0.00993352	0.210488	0.00688539	0.145899	1.00691	0.756482	1.34024	0.96236	0.983545	13.6365	2.31947	4	0.677227	-0.724532	TRUE	FALSE	TRUE
Asthma	Type 2 diabetes	Obesity	SAS	Inverse variance weighted	7	0.253588	0.177501	0.175774	0.123034	1.19217	0.936717	1.51728	0.153104	0.398998	15.1105	2.18468	6	0.901954	-1.74639	TRUE	FALSE	TRUE
Asthma	Type 2 diabetes	Metabolic syndrome	SAS	Inverse variance weighted	12	-0.320283	0.140381	-0.222004	0.0973045	0.800913	0.661847	0.969198	0.0225169	0.12748	20.8469	19.1924	11	0.0577264	0.426856	TRUE	FALSE	TRUE
Asthma	Type 2 diabetes	Residual glycaemic	SAS	Inverse variance weighted	22	-0.100552	0.100306	-0.0696976	0.0695271	0.932676	0.813857	1.06884	0.316125	0.570408	14.8084	19.7436	21	0.537553	-0.063638	TRUE	FALSE	TRUE
Asthma	Type 2 diabetes	Beta cell -PI	SAS	Inverse variance weighted	10	-0.172302	0.116887	-0.11943	0.0810202	0.887426	0.757123	1.04015	0.140459	0.381267	21.7669	5.99161	9	0.740758	-0.5021	TRUE	FALSE	FALSE
Asthma	Type 2 diabetes	Beta cell +PI	SAS	Inverse variance weighted	13	-0.130467	0.0711344	-0.0904327	0.0493066	0.913536	0.829383	1.00623	0.0666408	0.251917	44.3818	10.3098	12	0.588806	-0.163946	TRUE	FALSE	TRUE
Asthma	Type 2 diabetes	Lipodystrophy	SAS	Inverse variance weighted	3	-0.154541	0.20243	-0.10712	0.140314	0.898418	0.682403	1.18281	0.445206	0.647987	25.4784	1.74021	2	0.418908	-0.149288	TRUE	FALSE	TRUE
Asthma	Type 2 diabetes	All	Meta_Analysis	Inverse variance weighted		-0.0271037	0.0400418	-0.0187868	0.0277549	0.981389	0.929428	1.03625	0.49848	0.690927					0.910297			TRUE
Asthma	Type 2 diabetes	Body fat	Meta_Analysis	Inverse variance weighted		0.0189354	0.0386592	0.013125	0.0267965	1.01321	0.96137	1.06785	0.624274	0.801307					0.24392			FALSE
Asthma	Type 2 diabetes	Obesity	Meta_Analysis	Inverse variance weighted		0.16751	0.0521868	0.116109	0.0361732	1.12312	1.04625	1.20564	0.00132822	0.0170645					0.490834			FALSE
Asthma	Type 2 diabetes	Metabolic syndrome	Meta_Analysis	Inverse variance weighted		-0.0631612	0.0488082	-0.04378	0.0338313	0.957165	0.895754	1.02278	0.195642	0.460964					0.421531			FALSE
Asthma	Type 2 diabetes	Residual glycaemic	Meta_Analysis	Inverse variance weighted		-0.0530323	0.0431114	-0.0367592	0.0298825	0.963908	0.909074	1.02205	0.218651	0.481641					0.533553			TRUE
Asthma	Type 2 diabetes	Beta cell -PI	Meta_Analysis	Inverse variance weighted		-0.0329166	0.0426942	-0.022816	0.0295934	0.977442	0.922361	1.03581	0.440716	0.646627					0.46771			FALSE
Asthma	Type 2 diabetes	Beta cell +PI	Meta_Analysis	Inverse variance weighted		-0.0655395	0.0333136	-0.0454285	0.0230912	0.955588	0.913303	0.99983	0.0491429	0.203677					0.542399			TRUE
Asthma	Type 2 diabetes	Lipodystrophy	Meta_Analysis	Inverse variance weighted		-0.0785878	0.0715848	-0.0544729	0.0496188	0.946984	0.859224	1.04371	0.27228	0.541504					0.414688			FALSE
Austism	Type 2 diabetes	All	EUR	Inverse variance weighted	469	0.0375927	0.0222468	0.0260572	0.0154203	1.0264	0.995842	1.0579	0.0910667	0.281201	80.385	620.732	468	2.62021e-06	0.246051	TRUE	FALSE	FALSE
Austism	Type 2 diabetes	Body fat	EUR	Inverse variance weighted	86	0.0387694	0.067553	0.0268729	0.0468242	1.02724	0.937159	1.12597	0.566028	0.743181	45.8612	107.898	85	0.0475052	0.212221	TRUE	FALSE	FALSE
Austism	Type 2 diabetes	Obesity	EUR	Inverse variance weighted	130	0.113989	0.0557276	0.0790109	0.0386274	1.08222	1.00331	1.16733	0.0408092	0.17548	51.4644	191.655	129	0.000286729	0.326916	FALSE	FALSE	FALSE
Austism	Type 2 diabetes	Metabolic syndrome	EUR	Inverse variance weighted	67	0.0905094	0.0592621	0.0627363	0.0410774	1.06475	0.982382	1.15402	0.126693	0.357234	81.5138	88.6578	66	0.0329123	0.255565	FALSE	FALSE	FALSE
Austism	Type 2 diabetes	Residual glycaemic	EUR	Inverse variance weighted	92	0.0340662	0.070255	0.0236129	0.0486971	1.02389	0.930686	1.12644	0.627752	0.802776	46.6938	133.179	91	0.00263086	0.316707	TRUE	FALSE	FALSE
Austism	Type 2 diabetes	Beta cell -PI	EUR	Inverse variance weighted	33	0.050937	0.0612809	0.0353068	0.0424767	1.03594	0.953184	1.12588	0.405858	0.626077	114.784	31.4997	32	0.491744	-0.0158829	TRUE	FALSE	FALSE
Austism	Type 2 diabetes	Beta cell +PI	EUR	Inverse variance weighted	37	-0.0348765	0.0366562	-0.0241745	0.0254082	0.976115	0.928695	1.02596	0.341377	0.581157	293.083	37.8696	36	0.384007	0.0493704	TRUE	FALSE	FALSE
Austism	Type 2 diabetes	Lipodystrophy	EUR	Inverse variance weighted	23	0.0301839	0.0726326	0.0209219	0.0503451	1.02114	0.925192	1.12704	0.677725	0.841651	112.903	21.5451	22	0.487307	-0.0211161	TRUE	FALSE	FALSE
Back pain	Type 2 diabetes	All	EUR	Inverse variance weighted	531	0.00972725	0.0144256	0.00674241	0.00999908	1.00677	0.987226	1.02669	0.500118	0.690927	80.8586	744.705	530	1.94339e-09	0.288309	TRUE	TRUE	FALSE
Back pain	Type 2 diabetes	Body fat	EUR	Inverse variance weighted	96	0.0802773	0.0440621	0.055644	0.0305415	1.05722	0.995791	1.12244	0.0684683	0.256012	44.8465	124.82	95	0.0217746	0.238907	TRUE	FALSE	FALSE
Back pain	Type 2 diabetes	Obesity	EUR	Inverse variance weighted	146	0.126683	0.0324334	0.0878099	0.0224811	1.09178	1.04472	1.14096	9.38599e-05	0.00189928	57.7374	202.205	145	0.00120023	0.282908	TRUE	FALSE	FALSE
Back pain	Type 2 diabetes	Metabolic syndrome	EUR	Inverse variance weighted	79	-0.0379471	0.0351231	-0.0263029	0.0243455	0.97404	0.928653	1.02165	0.279963	0.541504	92.3288	105.413	78	0.0210678	0.260052	FALSE	FALSE	FALSE
Back pain	Type 2 diabetes	Residual glycaemic	EUR	Inverse variance weighted	109	-0.0354984	0.0441067	-0.0246056	0.0305724	0.975695	0.918946	1.03595	0.420918	0.637465	45.3205	162.37	108	0.000560411	0.334854	FALSE	FALSE	FALSE
Back pain	Type 2 diabetes	Beta cell -PI	EUR	Inverse variance weighted	36	-0.0194464	0.0448025	-0.0134792	0.0310547	0.986611	0.92835	1.04853	0.664255	0.83019	109.126	43.1928	35	0.16105	0.189679	TRUE	FALSE	FALSE
Back pain	Type 2 diabetes	Beta cell +PI	EUR	Inverse variance weighted	40	-0.0285351	0.026432	-0.019779	0.0183213	0.980415	0.945833	1.01626	0.280335	0.541504	280.33	49.4467	39	0.121967	0.211272	TRUE	FALSE	FALSE
Back pain	Type 2 diabetes	Lipodystrophy	EUR	Inverse variance weighted	23	-0.0585986	0.048886	-0.0406174	0.0338852	0.960196	0.898497	1.02613	0.230653	0.499024	113.648	20.6932	22	0.539764	-0.0631534	FALSE	FALSE	FALSE
Bipolar disorder	Type 2 diabetes	All	EUR	Inverse variance weighted	550	-0.019559	0.0229895	-0.0135573	0.0159351	0.986534	0.956198	1.01783	0.394892	0.617468	80.9191	1298.57	549	1.29154e-62	0.577227	FALSE	FALSE	TRUE
Bipolar disorder	Type 2 diabetes	Body fat	EUR	Inverse variance weighted	99	-0.0619209	0.0772002	-0.0429203	0.0535111	0.957988	0.862602	1.06392	0.422506	0.637465	44.3488	258.335	98	2.20516e-16	0.620648	TRUE	FALSE	TRUE
Bipolar disorder	Type 2 diabetes	Obesity	EUR	Inverse variance weighted	147	-0.0193544	0.0585563	-0.0134155	0.0405881	0.986674	0.911222	1.06837	0.741002	0.869982	57.9483	431.103	146	6.17849e-30	0.661334	TRUE	FALSE	TRUE
Bipolar disorder	Type 2 diabetes	Metabolic syndrome	EUR	Inverse variance weighted	81	0.0162024	0.0545945	0.0112306	0.037842	1.01129	0.939	1.08915	0.766637	0.879077	92.4527	173.967	80	6.36074e-09	0.540143	TRUE	FALSE	TRUE
Bipolar disorder	Type 2 diabetes	Residual glycaemic	EUR	Inverse variance weighted	114	-0.0181456	0.0577272	-0.0125776	0.0400134	0.987501	0.913014	1.06807	0.753268	0.872472	46.9122	199.014	113	1.07605e-06	0.432201	FALSE	FALSE	FALSE
Bipolar disorder	Type 2 diabetes	Beta cell -PI	EUR	Inverse variance weighted	39	-0.0175918	0.0643991	-0.0121937	0.044638	0.98788	0.905123	1.0782	0.784724	0.890908	104.692	64.4929	38	0.00464575	0.410788	FALSE	FALSE	FALSE
Bipolar disorder	Type 2 diabetes	Beta cell +PI	EUR	Inverse variance weighted	41	-0.00709456	0.0512482	-0.00491758	0.0355225	0.995094	0.928169	1.06685	0.889896	0.958938	282.758	124.925	40	1.14264e-10	0.679809	TRUE	FALSE	TRUE
Bipolar disorder	Type 2 diabetes	Lipodystrophy	EUR	Inverse variance weighted	27	-0.0782895	0.0724918	-0.0542662	0.0502475	0.94718	0.858343	1.04521	0.280152	0.541504	106.385	40.1735	26	0.0375094	0.352807	FALSE	FALSE	FALSE
Carpal tunnel syndrome	Type 2 diabetes	All	EUR	Inverse variance weighted	462	0.136707	0.0159172	0.094758	0.0110329	1.09939	1.07587	1.12343	8.79994e-18	7.56795e-16	80.7141	1244.71	461	2.73794e-73	0.629631	FALSE	TRUE	TRUE
Carpal tunnel syndrome	Type 2 diabetes	Body fat	EUR	Inverse variance weighted	85	0.0861463	0.0510342	0.0597121	0.0353742	1.06153	0.990425	1.13774	0.0914093	0.281201	45.2954	240.438	84	5.27754e-17	0.650638	FALSE	FALSE	TRUE
Carpal tunnel syndrome	Type 2 diabetes	Obesity	EUR	Inverse variance weighted	126	0.32317	0.0362877	0.224005	0.0251528	1.25108	1.1909	1.3143	5.30164e-19	6.07921e-17	52.3994	313.111	125	3.92556e-18	0.600781	FALSE	TRUE	TRUE
Carpal tunnel syndrome	Type 2 diabetes	Metabolic syndrome	EUR	Inverse variance weighted	66	0.16429	0.0337194	0.113877	0.0233725	1.12061	1.07044	1.17314	1.10325e-06	4.21685e-05	94.1551	136.742	65	4.99419e-07	0.524653	FALSE	FALSE	TRUE
Carpal tunnel syndrome	Type 2 diabetes	Residual glycaemic	EUR	Inverse variance weighted	96	0.108085	0.038867	0.0749188	0.0269406	1.0778	1.02236	1.13624	0.00542097	0.049074	46.0531	181.555	95	2.23221e-07	0.476743	FALSE	FALSE	FALSE
Carpal tunnel syndrome	Type 2 diabetes	Beta cell -PI	EUR	Inverse variance weighted	32	0.0345106	0.0407754	0.0239209	0.0282633	1.02421	0.969015	1.08255	0.397353	0.618504	104.052	51.3527	31	0.0122161	0.396331	TRUE	FALSE	FALSE
Carpal tunnel syndrome	Type 2 diabetes	Beta cell +PI	EUR	Inverse variance weighted	33	0.0399277	0.0274902	0.0276758	0.0190548	1.02806	0.990375	1.06718	0.146381	0.387347	310.041	66.9704	32	0.000285696	0.522177	FALSE	FALSE	TRUE
Carpal tunnel syndrome	Type 2 diabetes	Lipodystrophy	EUR	Inverse variance weighted	23	0.225816	0.090343	0.156523	0.062621	1.16944	1.03436	1.32215	0.0124357	0.0866511	111.345	135.147	22	2.88055e-18	0.837214	FALSE	FALSE	TRUE
Depression	Type 2 diabetes	All	AFR	Inverse variance weighted	136	-0.00617573	0.022246	-0.00428069	0.0154198	0.995728	0.966085	1.02628	0.781311	0.889971	27.4001	130.279	135	0.598714	-0.0362371	TRUE	TRUE	TRUE
Depression	Type 2 diabetes	Body fat	AFR	Inverse variance weighted	24	0.0567496	0.0648183	0.0393358	0.0449286	1.04012	0.952444	1.13587	0.381292	0.610967	23.0817	25.0776	23	0.346297	0.0828466	TRUE	FALSE	FALSE
Depression	Type 2 diabetes	Obesity	AFR	Inverse variance weighted	27	-0.0489383	0.0668484	-0.0339214	0.0463358	0.966647	0.882727	1.05855	0.464121	0.66248	17.6787	29.9762	26	0.268599	0.132645	TRUE	FALSE	TRUE
Depression	Type 2 diabetes	Metabolic syndrome	AFR	Inverse variance weighted	24	-0.0394941	0.0547088	-0.0273752	0.0379212	0.972996	0.9033	1.04807	0.470358	0.665856	23.1172	22.1372	23	0.51198	-0.0389736	TRUE	FALSE	FALSE
Depression	Type 2 diabetes	Residual glycaemic	AFR	Inverse variance weighted	24	-0.00692081	0.066345	-0.00479714	0.0459868	0.995214	0.909435	1.08908	0.916919	0.973519	18.1276	11.0807	23	0.98235	-1.07567	TRUE	FALSE	FALSE
Depression	Type 2 diabetes	Beta cell -PI	AFR	Inverse variance weighted	9	-0.094189	0.108081	-0.0652868	0.0749159	0.936799	0.808866	1.08497	0.383499	0.610967	25.8508	9.9324	8	0.269803	0.194555	TRUE	FALSE	FALSE
Depression	Type 2 diabetes	Beta cell +PI	AFR	Inverse variance weighted	20	0.00662979	0.0400773	0.00459542	0.0277795	1.00461	0.95137	1.06082	0.868609	0.951598	64.5367	22.2578	19	0.271613	0.146368	TRUE	FALSE	FALSE
Depression	Type 2 diabetes	Lipodystrophy	AFR	Inverse variance weighted	8	0.0504818	0.0970244	0.0349913	0.0672522	1.03561	0.907717	1.18152	0.602854	0.782573	22.7323	6.6628	7	0.464813	-0.0506101	TRUE	FALSE	FALSE
Depression	Type 2 diabetes	All	AMR	Inverse variance weighted	133	0.0774217	0.0395756	0.0536646	0.0274317	1.05513	0.999898	1.11341	0.0504299	0.206522	23.8259	119.873	132	0.767053	-0.101167	TRUE	TRUE	TRUE
Depression	Type 2 diabetes	Body fat	AMR	Inverse variance weighted	26	0.103444	0.0987925	0.0717016	0.0684777	1.07433	0.939399	1.22865	0.295063	0.552491	19.2722	23.1077	25	0.571277	-0.0818924	TRUE	FALSE	FALSE
Depression	Type 2 diabetes	Obesity	AMR	Inverse variance weighted	15	0.131395	0.141541	0.0910764	0.0981089	1.09535	0.903737	1.3276	0.353242	0.589879	16.0831	10.4715	14	0.726966	-0.336966	TRUE	FALSE	TRUE
Depression	Type 2 diabetes	Metabolic syndrome	AMR	Inverse variance weighted	21	-0.0630761	0.101813	-0.043721	0.0705715	0.957221	0.833567	1.09922	0.535568	0.720051	21.5934	6.91555	20	0.996953	-1.89203	TRUE	FALSE	FALSE
Depression	Type 2 diabetes	Residual glycaemic	AMR	Inverse variance weighted	27	0.133913	0.10182	0.0928216	0.0705762	1.09727	0.955512	1.26005	0.188443	0.456511	17.0531	24.7441	26	0.533495	-0.0507557	TRUE	FALSE	FALSE
Depression	Type 2 diabetes	Beta cell -PI	AMR	Inverse variance weighted	12	-0.02571	0.138352	-0.0178208	0.0958981	0.982337	0.814011	1.18547	0.852578	0.940168	25.7972	13.3883	11	0.268705	0.178388	TRUE	FALSE	FALSE
Depression	Type 2 diabetes	Beta cell +PI	AMR	Inverse variance weighted	20	0.0728947	0.079135	0.0505267	0.0548522	1.05182	0.94461	1.17121	0.356975	0.59286	49.6233	22.4574	19	0.262088	0.153953	TRUE	FALSE	FALSE
Depression	Type 2 diabetes	Lipodystrophy	AMR	Inverse variance weighted	10	0.398179	0.212261	0.275997	0.147128	1.31784	0.987702	1.75834	0.0606698	0.234499	16.6655	12.4107	9	0.191132	0.274821	TRUE	FALSE	FALSE
Depression	Type 2 diabetes	All	EAS	Inverse variance weighted	331	-0.0330703	0.015272	-0.0229226	0.0105858	0.977338	0.957269	0.997828	0.0303558	0.149177	54.4895	340.79	330	0.329461	0.0316625	TRUE	TRUE	TRUE
Depression	Type 2 diabetes	Body fat	EAS	Inverse variance weighted	63	-0.0168479	0.0435231	-0.0116781	0.0301679	0.98839	0.931641	1.04859	0.69868	0.8473	33.0649	62.7799	62	0.448443	0.0124225	TRUE	FALSE	FALSE
Depression	Type 2 diabetes	Obesity	EAS	Inverse variance weighted	61	-0.131481	0.0469511	-0.0911355	0.032544	0.912894	0.856482	0.973021	0.00510431	0.0474563	29.3211	56.8285	60	0.592353	-0.0558081	TRUE	FALSE	TRUE
Depression	Type 2 diabetes	Metabolic syndrome	EAS	Inverse variance weighted	43	0.0776223	0.0453681	0.0538037	0.0314468	1.05528	0.992199	1.12237	0.0870911	0.281201	52.705	49.4041	42	0.201425	0.149867	TRUE	FALSE	FALSE
Depression	Type 2 diabetes	Residual glycaemic	EAS	Inverse variance weighted	86	-0.0469927	0.0339682	-0.0325729	0.0235449	0.967952	0.924298	1.01367	0.166532	0.421227	44.539	88.045	85	0.389042	0.0345843	TRUE	FALSE	FALSE
Depression	Type 2 diabetes	Beta cell -PI	EAS	Inverse variance weighted	32	-0.0296702	0.040094	-0.0205658	0.027791	0.979644	0.92771	1.03449	0.45929	0.658315	73.9256	24.5683	31	0.786685	-0.261787	TRUE	FALSE	FALSE
Depression	Type 2 diabetes	Beta cell +PI	EAS	Inverse variance weighted	30	-0.0309168	0.02844	-0.0214299	0.0197131	0.978798	0.941701	1.01736	0.276998	0.541504	176.052	26.2014	29	0.614707	-0.10681	TRUE	FALSE	FALSE
Depression	Type 2 diabetes	Lipodystrophy	EAS	Inverse variance weighted	15	-0.161839	0.0964007	-0.112178	0.0668199	0.893885	0.784158	1.01897	0.0931886	0.281201	26.9413	11.8473	14	0.618562	-0.181701	TRUE	FALSE	FALSE
Depression	Type 2 diabetes	All	EUR	Inverse variance weighted	545	0.0191847	0.00840304	0.0132978	0.00582455	1.01339	1.00188	1.02502	0.0224266	0.12748	80.4579	1243.8	544	1.0031e-56	0.562631	TRUE	TRUE	TRUE
Depression	Type 2 diabetes	Body fat	EUR	Inverse variance weighted	99	0.0599682	0.0241702	0.0415668	0.0167535	1.04244	1.00877	1.07724	0.0130984	0.0866511	44.3814	183.815	98	3.49169e-07	0.466854	TRUE	FALSE	FALSE
Depression	Type 2 diabetes	Obesity	EUR	Inverse variance weighted	147	0.0716723	0.0243024	0.0496795	0.0168452	1.05093	1.0168	1.08621	0.00318617	0.0330437	58.4337	542.805	146	4.9856e-47	0.731027	TRUE	FALSE	TRUE
Depression	Type 2 diabetes	Metabolic syndrome	EUR	Inverse variance weighted	80	0.0168324	0.0188556	0.0116673	0.0130697	1.01174	0.986147	1.03799	0.37202	0.603655	91.6199	152.32	79	1.42289e-06	0.481356	TRUE	FALSE	FALSE
Depression	Type 2 diabetes	Residual glycaemic	EUR	Inverse variance weighted	111	0.0340372	0.020393	0.0235928	0.0141354	1.02387	0.995896	1.05264	0.095105	0.284488	46.6918	173.241	110	0.000113407	0.365046	TRUE	FALSE	FALSE
Depression	Type 2 diabetes	Beta cell -PI	EUR	Inverse variance weighted	38	-0.00479388	0.0195055	-0.00332286	0.0135202	0.996683	0.970618	1.02345	0.80586	0.906557	106.139	41.0305	37	0.298248	0.0982316	TRUE	FALSE	FALSE
Depression	Type 2 diabetes	Beta cell +PI	EUR	Inverse variance weighted	41	-0.0210288	0.015064	-0.014576	0.0104415	0.98553	0.965565	1.00591	0.162725	0.414647	274.063	77.0373	40	0.00039029	0.480771	TRUE	FALSE	FALSE
Depression	Type 2 diabetes	Lipodystrophy	EUR	Inverse variance weighted	27	-0.0137181	0.0223119	-0.00950869	0.0154654	0.990536	0.960961	1.02102	0.538664	0.720051	106.385	27.2741	26	0.39507	0.0467156	TRUE	FALSE	FALSE
Depression	Type 2 diabetes	All	SAS	Inverse variance weighted	72	0.0763439	0.0426688	0.0529176	0.0295757	1.05434	0.994962	1.11727	0.0735789	0.266433	22.1053	59.6205	71	0.830104	-0.190866	TRUE	TRUE	TRUE
Depression	Type 2 diabetes	Body fat	SAS	Inverse variance weighted	5	0.0822902	0.269991	0.0570392	0.187144	1.0587	0.733621	1.52782	0.760527	0.874988	13.6365	6.92353	4	0.139985	0.42226	TRUE	FALSE	FALSE
Depression	Type 2 diabetes	Obesity	SAS	Inverse variance weighted	8	0.0999547	0.165908	0.0692833	0.114998	1.07174	0.855462	1.3427	0.54686	0.723538	14.6987	2.54627	7	0.923572	-1.74911	TRUE	FALSE	TRUE
Depression	Type 2 diabetes	Metabolic syndrome	SAS	Inverse variance weighted	13	0.237883	0.106765	0.164888	0.0740039	1.17926	1.02004	1.36334	0.025874	0.136933	19.5624	10.0669	12	0.610092	-0.192027	TRUE	FALSE	FALSE
Depression	Type 2 diabetes	Residual glycaemic	SAS	Inverse variance weighted	21	0.0114295	0.0991088	0.00792234	0.068697	1.00795	0.880977	1.15323	0.908189	0.968139	14.8813	9.39032	20	0.97793	-1.12985	TRUE	FALSE	FALSE
Depression	Type 2 diabetes	Beta cell -PI	SAS	Inverse variance weighted	9	-0.00808149	0.120142	-0.00560166	0.0832762	0.994414	0.844658	1.17072	0.94637	0.983326	22.1129	7.12928	8	0.522751	-0.122133	TRUE	FALSE	FALSE
Depression	Type 2 diabetes	Beta cell +PI	SAS	Inverse variance weighted	12	0.0859053	0.0869445	0.059545	0.0602653	1.06135	0.943107	1.19443	0.32313	0.576613	46.0176	16.3419	11	0.128905	0.326884	TRUE	FALSE	FALSE
Depression	Type 2 diabetes	Lipodystrophy	SAS	Inverse variance weighted	4	-0.0593377	0.181593	-0.0411297	0.125871	0.959705	0.749884	1.22823	0.743848	0.870353	21.9417	3.34809	3	0.341006	0.103966	TRUE	FALSE	FALSE
Depression	Type 2 diabetes	All	Meta_Analysis	Inverse variance weighted		0.0153471	0.0193736	0.0106378	0.0134288	1.01069	0.98444	1.03765	0.428264	0.640534					0.781544			TRUE
Depression	Type 2 diabetes	Body fat	Meta_Analysis	Inverse variance weighted		0.043631	0.023115	0.0302427	0.0160221	1.0307	0.99884	1.06359	0.0590848	0.231445					0.099914			FALSE
Depression	Type 2 diabetes	Obesity	Meta_Analysis	Inverse variance weighted		-0.00244881	0.0535579	-0.00169738	0.0371235	0.998304	0.928245	1.07365	0.963531	0.983545					0.71124			TRUE
Depression	Type 2 diabetes	Metabolic syndrome	Meta_Analysis	Inverse variance weighted		0.027295	0.0244721	0.0189195	0.0169627	1.0191	0.985775	1.05355	0.264699	0.541504					0.243283			FALSE
Depression	Type 2 diabetes	Residual glycaemic	Meta_Analysis	Inverse variance weighted		0.00892158	0.0263352	0.00618397	0.0182542	1.0062	0.970839	1.04285	0.734783	0.868054					0.351076			FALSE
Depression	Type 2 diabetes	Beta cell -PI	Meta_Analysis	Inverse variance weighted		-0.0118648	0.0170065	-0.00822406	0.011788	0.99181	0.969157	1.01499	0.485388	0.682396					0			FALSE
Depression	Type 2 diabetes	Beta cell +PI	Meta_Analysis	Inverse variance weighted		-0.0158228	0.0123488	-0.0109675	0.00855953	0.989092	0.972637	1.00583	0.200079	0.461372					0			FALSE
Depression	Type 2 diabetes	Lipodystrophy	Meta_Analysis	Inverse variance weighted		-0.0143182	0.0210246	-0.00992465	0.0145731	0.990124	0.962243	1.01881	0.495857	0.690586					0.000390365			FALSE
Epilepsy	Type 2 diabetes	All	EUR	Inverse variance weighted	434	0.00627414	0.00953727	0.0043489	0.00661073	1.00436	0.991429	1.01746	0.510632	0.69983	79.0293	598.868	433	2.0284e-07	0.276969	TRUE	FALSE	FALSE
Epilepsy	Type 2 diabetes	Body fat	EUR	Inverse variance weighted	84	0.0226208	0.0284369	0.0156795	0.019711	1.0158	0.977307	1.05582	0.426339	0.64044	45.0689	111.899	83	0.0189566	0.258257	TRUE	FALSE	FALSE
Epilepsy	Type 2 diabetes	Obesity	EUR	Inverse variance weighted	128	0.040542	0.0234122	0.0281016	0.0162281	1.0285	0.996301	1.06174	0.0833336	0.281201	57.7841	226.757	127	1.28882e-07	0.43993	TRUE	FALSE	FALSE
Epilepsy	Type 2 diabetes	Metabolic syndrome	EUR	Inverse variance weighted	58	0.000643626	0.0217888	0.000446128	0.0151028	1.00045	0.971266	1.0305	0.976434	0.989082	84.8993	59.0925	57	0.399002	0.0354099	TRUE	FALSE	FALSE
Epilepsy	Type 2 diabetes	Residual glycaemic	EUR	Inverse variance weighted	86	-0.0221944	0.0242801	-0.015384	0.0168297	0.984734	0.952781	1.01776	0.360666	0.593632	44.6228	83.6045	85	0.522484	-0.0166912	TRUE	FALSE	FALSE
Epilepsy	Type 2 diabetes	Beta cell -PI	EUR	Inverse variance weighted	31	0.040796	0.0262116	0.0282776	0.0181685	1.02868	0.992694	1.06597	0.119611	0.342885	111.611	31.4326	30	0.394371	0.0455758	FALSE	FALSE	FALSE
Epilepsy	Type 2 diabetes	Beta cell +PI	EUR	Inverse variance weighted	30	-0.0207265	0.0207007	-0.0143665	0.0143486	0.985736	0.9584	1.01385	0.316709	0.570408	290.741	48.5685	29	0.0128222	0.402905	FALSE	FALSE	FALSE
Epilepsy	Type 2 diabetes	Lipodystrophy	EUR	Inverse variance weighted	16	-0.0171112	0.0438479	-0.0118606	0.0303931	0.988209	0.931061	1.04887	0.696359	0.8473	127.588	26.3308	15	0.0346861	0.430325	FALSE	FALSE	FALSE
Osteoarthritis	Type 2 diabetes	All	EUR	Inverse variance weighted	558	0.0200553	0.00938141	0.0139013	0.0065027	1.014	1.00116	1.027	0.0325356	0.155448	80.742	1457.99	557	8.04969e-82	0.617967	TRUE	TRUE	TRUE
Osteoarthritis	Type 2 diabetes	Body fat	EUR	Inverse variance weighted	101	0.00119332	0.0245875	0.000827147	0.0170428	1.00083	0.967948	1.03482	0.961291	0.983545	45.591	184.219	100	6.07533e-07	0.457167	TRUE	FALSE	FALSE
Osteoarthritis	Type 2 diabetes	Obesity	EUR	Inverse variance weighted	148	0.202363	0.0199672	0.140267	0.0138402	1.15058	1.11979	1.18222	3.87367e-24	1.33254e-21	58.267	333.368	147	1.67478e-16	0.559046	FALSE	FALSE	TRUE
Osteoarthritis	Type 2 diabetes	Metabolic syndrome	EUR	Inverse variance weighted	83	0.0304628	0.0227986	0.0211152	0.0158028	1.02134	0.99019	1.05347	0.181495	0.447079	91.1777	214.056	82	9.68559e-14	0.616923	FALSE	FALSE	TRUE
Osteoarthritis	Type 2 diabetes	Residual glycaemic	EUR	Inverse variance weighted	116	0.00553702	0.022595	0.00383797	0.0156617	1.00385	0.973499	1.03514	0.806414	0.906557	46.8805	208.514	115	2.21355e-07	0.448479	FALSE	FALSE	FALSE
Osteoarthritis	Type 2 diabetes	Beta cell -PI	EUR	Inverse variance weighted	39	-0.0685072	0.026246	-0.0474856	0.0181923	0.953624	0.92022	0.988241	0.00904897	0.0707465	104.313	69.8461	38	0.00124557	0.455946	FALSE	FALSE	FALSE
Osteoarthritis	Type 2 diabetes	Beta cell +PI	EUR	Inverse variance weighted	42	-0.0494043	0.0164331	-0.0342444	0.0113905	0.966335	0.945	0.988152	0.00264366	0.0293361	277.808	85.3071	41	6.00831e-05	0.519383	FALSE	FALSE	TRUE
Osteoarthritis	Type 2 diabetes	Lipodystrophy	EUR	Inverse variance weighted	27	-0.0778802	0.0424548	-0.0539824	0.0294274	0.947449	0.894348	1.0037	0.0665908	0.251917	106.385	89.8346	26	5.91339e-09	0.710579	TRUE	FALSE	TRUE
Obsessive compulsory disorder	Type 2 diabetes	All	EUR	Inverse variance weighted	474	-0.146432	0.0498352	-0.101499	0.0345431	0.903482	0.844337	0.966771	0.00329999	0.0330437	80.293	532.395	473	0.0302465	0.111562	FALSE	FALSE	FALSE
Obsessive compulsory disorder	Type 2 diabetes	Body fat	EUR	Inverse variance weighted	88	-0.348838	0.157965	-0.241796	0.109493	0.785217	0.633559	0.973177	0.0272223	0.139768	45.5259	103.905	87	0.104442	0.162695	FALSE	FALSE	FALSE
Obsessive compulsory disorder	Type 2 diabetes	Obesity	EUR	Inverse variance weighted	131	-0.366718	0.114335	-0.25419	0.0792508	0.775545	0.663968	0.905871	0.00133936	0.0170645	51.8375	135.849	130	0.345073	0.0430565	FALSE	FALSE	FALSE
Obsessive compulsory disorder	Type 2 diabetes	Metabolic syndrome	EUR	Inverse variance weighted	66	0.00292029	0.143434	0.00202419	0.0994206	1.00203	0.824614	1.21761	0.983756	0.989082	82.3052	86.4382	65	0.0389458	0.248017	FALSE	FALSE	FALSE
Obsessive compulsory disorder	Type 2 diabetes	Residual glycaemic	EUR	Inverse variance weighted	95	-0.269089	0.150074	-0.186518	0.104023	0.829843	0.676784	1.01752	0.0729656	0.266433	46.4021	108.671	94	0.142997	0.135004	FALSE	FALSE	FALSE
Obsessive compulsory disorder	Type 2 diabetes	Beta cell -PI	EUR	Inverse variance weighted	33	-0.159369	0.148936	-0.110466	0.103234	0.895416	0.731392	1.09623	0.284595	0.543893	114.863	28.9933	32	0.619501	-0.103702	FALSE	FALSE	FALSE
Obsessive compulsory disorder	Type 2 diabetes	Beta cell +PI	EUR	Inverse variance weighted	37	-0.0446979	0.0866101	-0.0309822	0.0600336	0.969493	0.861872	1.09055	0.605797	0.783437	296.057	30.3637	36	0.733268	-0.185626	TRUE	FALSE	FALSE
Obsessive compulsory disorder	Type 2 diabetes	Lipodystrophy	EUR	Inverse variance weighted	23	0.160094	0.185561	0.110969	0.128621	1.11736	0.868378	1.43773	0.388271	0.610967	112.903	22.7862	22	0.413883	0.0345053	TRUE	FALSE	FALSE
Parkinson's disease	Type 2 diabetes	All	EUR	Inverse variance weighted	556	0.00823669	0.0287802	0.00570924	0.0199489	1.00573	0.967161	1.04583	0.77473	0.885406	80.6826	831.915	555	2.09572e-13	0.332865	FALSE	FALSE	FALSE
Parkinson's disease	Type 2 diabetes	Body fat	EUR	Inverse variance weighted	102	-0.0153086	0.0982915	-0.0106111	0.0681305	0.989445	0.865761	1.1308	0.876232	0.953873	45.4175	166.647	101	4.30266e-05	0.39393	TRUE	FALSE	FALSE
Parkinson's disease	Type 2 diabetes	Obesity	EUR	Inverse variance weighted	148	-0.147991	0.0678722	-0.10258	0.0470454	0.902506	0.823008	0.989683	0.0292249	0.147843	58.2079	232.777	147	8.3707e-06	0.368494	TRUE	FALSE	FALSE
Parkinson's disease	Type 2 diabetes	Metabolic syndrome	EUR	Inverse variance weighted	83	0.00983488	0.0724597	0.00681702	0.0502252	1.00684	0.912448	1.111	0.892035	0.958938	91.1578	127.601	82	0.000946837	0.357373	FALSE	FALSE	FALSE
Parkinson's disease	Type 2 diabetes	Residual glycaemic	EUR	Inverse variance weighted	116	0.198981	0.0956051	0.137923	0.0662684	1.14789	1.00807	1.3071	0.0374086	0.171581	46.7771	196.289	115	3.52869e-06	0.414129	FALSE	FALSE	FALSE
Parkinson's disease	Type 2 diabetes	Beta cell -PI	EUR	Inverse variance weighted	38	0.0726704	0.080107	0.0503713	0.055526	1.05166	0.943216	1.17257	0.364319	0.595207	106.644	34.6268	37	0.580819	-0.0685361	FALSE	FALSE	FALSE
Parkinson's disease	Type 2 diabetes	Beta cell +PI	EUR	Inverse variance weighted	41	0.0445238	0.0433548	0.0308616	0.0300513	1.03134	0.972351	1.09391	0.304438	0.560035	281.475	38.1052	40	0.555813	-0.0497248	TRUE	FALSE	FALSE
Parkinson's disease	Type 2 diabetes	Lipodystrophy	EUR	Inverse variance weighted	26	-0.0429817	0.0934893	-0.0297927	0.0648019	0.970647	0.854871	1.1021	0.645695	0.813624	108.29	18.5681	25	0.817347	-0.346397	TRUE	FALSE	FALSE
Schizophrenia	Type 2 diabetes	All	AFR	Inverse variance weighted	115	0.0713377	0.0600139	0.0494475	0.0415985	1.05069	0.968424	1.13995	0.234563	0.503792	27.7622	112.813	114	0.51383	-0.0105214	TRUE	FALSE	TRUE
Schizophrenia	Type 2 diabetes	Body fat	AFR	Inverse variance weighted	19	0.169631	0.181484	0.117579	0.125795	1.12477	0.878992	1.43927	0.349949	0.587232	20.2713	19.2105	18	0.378971	0.0630118	TRUE	FALSE	TRUE
Schizophrenia	Type 2 diabetes	Obesity	AFR	Inverse variance weighted	24	-0.232688	0.172238	-0.161287	0.119386	0.851048	0.673489	1.07542	0.176706	0.4437	16.1494	16.964	23	0.811015	-0.355813	TRUE	FALSE	TRUE
Schizophrenia	Type 2 diabetes	Metabolic syndrome	AFR	Inverse variance weighted	20	0.0716886	0.154258	0.0496908	0.106923	1.05095	0.852247	1.29597	0.642123	0.812097	24.3176	18.3927	19	0.496363	-0.0330158	TRUE	FALSE	TRUE
Schizophrenia	Type 2 diabetes	Residual glycaemic	AFR	Inverse variance weighted	20	-0.19881	0.182378	-0.137804	0.126415	0.871269	0.680057	1.11624	0.275672	0.541504	17.5792	17.016	19	0.588785	-0.116597	TRUE	FALSE	TRUE
Schizophrenia	Type 2 diabetes	Beta cell -PI	AFR	Inverse variance weighted	7	0.0919013	0.240579	0.0637011	0.166757	1.06577	0.768633	1.47779	0.702461	0.8473	28.0325	5.98449	6	0.42493	-0.00259228	TRUE	FALSE	TRUE
Schizophrenia	Type 2 diabetes	Beta cell +PI	AFR	Inverse variance weighted	19	0.182003	0.102929	0.126155	0.0713449	1.13446	0.986412	1.30472	0.0770213	0.271885	64.8629	20.7369	18	0.292895	0.131982	TRUE	FALSE	TRUE
Schizophrenia	Type 2 diabetes	Lipodystrophy	AFR	Inverse variance weighted	6	0.27845	0.322207	0.193007	0.223337	1.21289	0.782913	1.87901	0.387481	0.610967	25.558	6.97049	5	0.222844	0.282691	TRUE	FALSE	TRUE
Schizophrenia	Type 2 diabetes	All	AMR	Inverse variance weighted	115	-0.0355274	0.0875018	-0.0246257	0.0606516	0.975675	0.866318	1.09884	0.684729	0.846364	24.3136	140.895	114	0.0444672	0.190887	TRUE	FALSE	TRUE
Schizophrenia	Type 2 diabetes	Body fat	AMR	Inverse variance weighted	23	0.00429846	0.219353	0.00297947	0.152044	1.00298	0.744512	1.35119	0.984366	0.989082	19.0344	26.1024	22	0.24731	0.157167	TRUE	FALSE	TRUE
Schizophrenia	Type 2 diabetes	Obesity	AMR	Inverse variance weighted	14	-0.141555	0.374334	-0.0981183	0.259469	0.906542	0.54516	1.50748	0.705319	0.8473	14.0687	19.7594	13	0.101375	0.342085	TRUE	FALSE	TRUE
Schizophrenia	Type 2 diabetes	Metabolic syndrome	AMR	Inverse variance weighted	16	-0.01745	0.218426	-0.0120954	0.151401	0.987977	0.734297	1.3293	0.936325	0.983326	23.8744	14.3279	15	0.500823	-0.0469116	TRUE	FALSE	TRUE
Schizophrenia	Type 2 diabetes	Residual glycaemic	AMR	Inverse variance weighted	23	-0.269288	0.219467	-0.186656	0.152123	0.829729	0.61581	1.11796	0.219819	0.481641	15.9258	19.8001	22	0.595542	-0.111105	TRUE	FALSE	TRUE
Schizophrenia	Type 2 diabetes	Beta cell -PI	AMR	Inverse variance weighted	11	-0.0982281	0.244006	-0.0680865	0.169132	0.93418	0.670598	1.30136	0.687269	0.846364	26.7127	8.04149	10	0.624784	-0.243551	TRUE	FALSE	TRUE
Schizophrenia	Type 2 diabetes	Beta cell +PI	AMR	Inverse variance weighted	18	0.0997503	0.16279	0.0691416	0.112837	1.07159	0.858971	1.33683	0.540039	0.720051	52.5056	25.8901	17	0.0764866	0.343378	TRUE	FALSE	TRUE
Schizophrenia	Type 2 diabetes	Lipodystrophy	AMR	Inverse variance weighted	9	-0.392446	0.563316	-0.272023	0.390461	0.761837	0.354401	1.63768	0.486009	0.682396	17.3286	22.3949	8	0.00423449	0.642776	TRUE	FALSE	TRUE
Schizophrenia	Type 2 diabetes	All	EAS	Inverse variance weighted	288	-0.0463408	0.0280388	-0.032121	0.019435	0.968389	0.932195	1.00599	0.0983839	0.291759	56.9549	495.457	287	2.58877e-13	0.420736	TRUE	FALSE	TRUE
Schizophrenia	Type 2 diabetes	Body fat	EAS	Inverse variance weighted	51	-0.0389868	0.104572	-0.0270236	0.0724836	0.973338	0.844432	1.12192	0.70928	0.8473	32.0946	125.958	50	1.73239e-08	0.603041	TRUE	FALSE	TRUE
Schizophrenia	Type 2 diabetes	Obesity	EAS	Inverse variance weighted	54	-0.28775	0.105652	-0.199453	0.0732321	0.819179	0.709647	0.945617	0.006458	0.0569629	25.3535	108.185	53	1.17996e-05	0.510097	TRUE	FALSE	TRUE
Schizophrenia	Type 2 diabetes	Metabolic syndrome	EAS	Inverse variance weighted	38	0.0490592	0.076211	0.0340052	0.0528254	1.03459	0.93283	1.14745	0.519751	0.709502	56.8658	59.4445	37	0.0110601	0.377571	TRUE	FALSE	TRUE
Schizophrenia	Type 2 diabetes	Residual glycaemic	EAS	Inverse variance weighted	73	-0.0595928	0.0553657	-0.0413066	0.0383765	0.959535	0.890008	1.03449	0.281771	0.541504	46.4625	96.3621	72	0.0292398	0.252818	TRUE	FALSE	TRUE
Schizophrenia	Type 2 diabetes	Beta cell -PI	EAS	Inverse variance weighted	30	0.00354411	0.055435	0.00245659	0.0384246	1.00246	0.929735	1.08087	0.949024	0.983326	77.4552	28.4869	29	0.492011	-0.0180134	TRUE	FALSE	TRUE
Schizophrenia	Type 2 diabetes	Beta cell +PI	EAS	Inverse variance weighted	27	-0.049687	0.0480849	-0.0344404	0.0333299	0.966146	0.905048	1.03137	0.301455	0.557529	189.527	41.2553	26	0.0292466	0.369778	TRUE	FALSE	TRUE
Schizophrenia	Type 2 diabetes	Lipodystrophy	EAS	Inverse variance weighted	14	0.103096	0.167873	0.0714604	0.116361	1.07408	0.85504	1.34922	0.539131	0.720051	27.6556	20.3691	13	0.0863822	0.361777	TRUE	FALSE	TRUE
Schizophrenia	Type 2 diabetes	All	EUR	Inverse variance weighted	478	-0.018234	0.0218236	-0.0126388	0.015127	0.987441	0.958594	1.01716	0.403429	0.625133	82.096	1620.74	477	2.29431e-124	0.705691	TRUE	FALSE	TRUE
Schizophrenia	Type 2 diabetes	Body fat	EUR	Inverse variance weighted	87	-0.0707604	0.07411	-0.0490474	0.0513691	0.952136	0.86094	1.05299	0.339678	0.581157	46.0057	343.925	86	1.509e-32	0.749946	TRUE	FALSE	TRUE
Schizophrenia	Type 2 diabetes	Obesity	EUR	Inverse variance weighted	130	-0.00998868	0.0630094	-0.00692362	0.0436748	0.9931	0.911625	1.08186	0.874042	0.953873	51.4644	626.242	129	2.45207e-66	0.794009	TRUE	FALSE	TRUE
Schizophrenia	Type 2 diabetes	Metabolic syndrome	EUR	Inverse variance weighted	69	0.0355825	0.0458502	0.0246639	0.0317809	1.02497	0.963072	1.09085	0.437713	0.646627	95.0191	167.575	68	2.23903e-10	0.59421	TRUE	FALSE	TRUE
Schizophrenia	Type 2 diabetes	Residual glycaemic	EUR	Inverse variance weighted	96	-0.0239103	0.0554081	-0.0165733	0.0384059	0.983563	0.912243	1.06046	0.666082	0.83019	46.5065	234.419	95	8.78084e-14	0.594742	TRUE	FALSE	TRUE
Schizophrenia	Type 2 diabetes	Beta cell -PI	EUR	Inverse variance weighted	34	-0.0952547	0.0555221	-0.0660255	0.038485	0.936107	0.868093	1.00945	0.0862322	0.281201	112.569	70.9916	33	0.000135477	0.535156	TRUE	FALSE	TRUE
Schizophrenia	Type 2 diabetes	Beta cell +PI	EUR	Inverse variance weighted	37	-0.00264447	0.03911	-0.00183301	0.027109	0.998169	0.946517	1.05264	0.946091	0.983326	296.057	110.358	36	1.77966e-09	0.67379	TRUE	FALSE	TRUE
Schizophrenia	Type 2 diabetes	Lipodystrophy	EUR	Inverse variance weighted	24	-0.0234837	0.0698826	-0.0162777	0.0484389	0.983854	0.894744	1.08184	0.736837	0.868054	111.101	55.1393	23	0.000186491	0.582875	TRUE	FALSE	TRUE
Schizophrenia	Type 2 diabetes	All	Meta_Analysis	Inverse variance weighted		-0.0217104	0.0162653	-0.0150485	0.0112742	0.985064	0.963535	1.00707	0.181951	0.447079					0			FALSE
Schizophrenia	Type 2 diabetes	Body fat	Meta_Analysis	Inverse variance weighted		-0.0345255	0.0554986	-0.0239313	0.0384687	0.976353	0.905444	1.05281	0.533878	0.720051					0			FALSE
Schizophrenia	Type 2 diabetes	Obesity	Meta_Analysis	Inverse variance weighted		-0.148572	0.0934525	-0.102983	0.0647763	0.902143	0.794578	1.02427	0.111876	0.323405					0.508741			TRUE
Schizophrenia	Type 2 diabetes	Metabolic syndrome	Meta_Analysis	Inverse variance weighted		0.0394176	0.0375071	0.0273222	0.025998	1.0277	0.976643	1.08142	0.293288	0.552491					0			FALSE
Schizophrenia	Type 2 diabetes	Residual glycaemic	Meta_Analysis	Inverse variance weighted		-0.055205	0.0377216	-0.0382652	0.0261466	0.962458	0.914377	1.01307	0.143335	0.382227					0			FALSE
Schizophrenia	Type 2 diabetes	Beta cell -PI	Meta_Analysis	Inverse variance weighted		-0.0429339	0.0441341	-0.0297595	0.0305914	0.970679	0.914188	1.03066	0.330649	0.577377					0.11965			FALSE
Schizophrenia	Type 2 diabetes	Beta cell +PI	Meta_Analysis	Inverse variance weighted		0.00630786	0.0372047	0.00437228	0.0257883	1.00438	0.954877	1.05645	0.865368	0.951075					0.252791			FALSE
Schizophrenia	Type 2 diabetes	Lipodystrophy	Meta_Analysis	Inverse variance weighted		0.00116566	0.062865	0.000807974	0.0435747	1.00081	0.918881	1.09004	0.985206	0.989082					0			FALSE
