## Supplemental Table 4 for "The effect of type 2 diabetes genetic predisposition on non-cardiovascular comorbidities"

### Sheet: inverse_ivs_all_analysis_result
Supplemental Table 4: Results of the leave-one-cluster-out Mendelian randomization analysis using genetic predisposition to type 2 diabetes as the exposure and non-cardiovascular comorbidities as the outcome.
DiffDirection=FALSE if direction of effect consistent across different MR methods; FlagPleiotropy=FALSE if no evidence of pleiotropy (MR-Egger intercept test); FlagHeterogeneity=FALSE if no evidence of heterogeneity (I2)
outcome	exposure	ancestry	cluster	method	nsnp	beta	standard_error	2FC_beta	2FC_se	odds_ratio	ci_lower	ci_upper	p_value	p_value_fdr
Alzheimer's disease	Type 2 diabetes	EUR	without Body fat	Inverse variance weighted	774	-0.044832	0.0441929	-0.0310752	0.0306322	0.956158	0.912913	1.02939	0.310363	0.424852
Alzheimer's disease	Type 2 diabetes	EUR	without Obesity	Inverse variance weighted	771	-0.0301299	0.0451765	-0.0208845	0.031314	0.970319	0.921033	1.04132	0.504812	0.604989
Alzheimer's disease	Type 2 diabetes	EUR	without Metabolic syndrome	Inverse variance weighted	838	-0.0246141	0.0432822	-0.0170612	0.0300009	0.975686	0.926943	1.04262	0.569567	0.651478
Alzheimer's disease	Type 2 diabetes	EUR	without Residual glycaemic	Inverse variance weighted	714	-0.0205283	0.0463008	-0.0142291	0.0320933	0.979681	0.925768	1.04988	0.6575	0.726971
Alzheimer's disease	Type 2 diabetes	EUR	without Beta cell -PI	Inverse variance weighted	910	-0.0285038	0.0405891	-0.0197573	0.0281342	0.971899	0.927836	1.03602	0.482522	0.592099
Alzheimer's disease	Type 2 diabetes	EUR	without Beta cell +PI	Inverse variance weighted	897	-0.0368989	0.0445841	-0.0255764	0.0309033	0.963774	0.917459	1.03561	0.407883	0.527848
Alzheimer's disease	Type 2 diabetes	EUR	without Lipodystrophy	Inverse variance weighted	936	-0.0299642	0.0394509	-0.0207696	0.0273453	0.97048	0.928332	1.03337	0.447535	0.560328
Chronic obstructive pulmonary disease	Type 2 diabetes	AFR	without Body fat	Inverse variance weighted	174	-0.00736544	0.0802018	-0.00510533	0.0555917	0.992662	0.8922	1.10944	0.926828	0.932886
Chronic obstructive pulmonary disease	Type 2 diabetes	AFR	without Obesity	Inverse variance weighted	185	0.0276008	0.0793725	0.0191314	0.0550168	1.02799	0.915119	1.13538	0.728037	0.778596
Chronic obstructive pulmonary disease	Type 2 diabetes	AFR	without Metabolic syndrome	Inverse variance weighted	188	-0.00450579	0.0787803	-0.00312318	0.0546063	0.995504	0.895698	1.1095	0.95439	0.957499
Chronic obstructive pulmonary disease	Type 2 diabetes	AFR	without Residual glycaemic	Inverse variance weighted	171	0.016859	0.0802714	0.0116858	0.0556399	1.017	0.907222	1.12833	0.833648	0.855878
Chronic obstructive pulmonary disease	Type 2 diabetes	AFR	without Beta cell -PI	Inverse variance weighted	212	0.0447121	0.0728919	0.0309921	0.0505248	1.04573	0.934226	1.13885	0.53961	0.641698
Chronic obstructive pulmonary disease	Type 2 diabetes	AFR	without Beta cell +PI	Inverse variance weighted	200	0.0568329	0.0776686	0.0393935	0.0538357	1.05848	0.936014	1.15594	0.46433	0.572054
Chronic obstructive pulmonary disease	Type 2 diabetes	AFR	without Lipodystrophy	Inverse variance weighted	214	0.00755126	0.0726217	0.00523414	0.0503375	1.00758	0.910804	1.10948	0.917185	0.929253
Chronic obstructive pulmonary disease	Type 2 diabetes	AMR	without Body fat	Inverse variance weighted	174	-0.167568	0.0713034	-0.116149	0.0494237	0.845719	0.80814	0.980906	0.0187702	0.0441314
Chronic obstructive pulmonary disease	Type 2 diabetes	AMR	without Obesity	Inverse variance weighted	191	-0.140998	0.0684723	-0.0977327	0.0474614	0.868491	0.826333	0.995303	0.0394746	0.0827087
Chronic obstructive pulmonary disease	Type 2 diabetes	AMR	without Metabolic syndrome	Inverse variance weighted	183	-0.206027	0.0705886	-0.142807	0.0489283	0.813811	0.787646	0.954176	0.00351502	0.0104099
Chronic obstructive pulmonary disease	Type 2 diabetes	AMR	without Residual glycaemic	Inverse variance weighted	163	-0.173891	0.0722687	-0.120532	0.0500929	0.840389	0.803552	0.977898	0.0161207	0.0387905
Chronic obstructive pulmonary disease	Type 2 diabetes	AMR	without Beta cell -PI	Inverse variance weighted	192	-0.18203	0.0692176	-0.126174	0.047978	0.833576	0.80235	0.968374	0.00854292	0.0226518
Chronic obstructive pulmonary disease	Type 2 diabetes	AMR	without Beta cell +PI	Inverse variance weighted	177	-0.214051	0.077208	-0.148369	0.0535165	0.807307	0.776265	0.957455	0.00556461	0.0158694
Chronic obstructive pulmonary disease	Type 2 diabetes	AMR	without Lipodystrophy	Inverse variance weighted	200	-0.14448	0.0672957	-0.100146	0.0466459	0.865472	0.82566	0.991318	0.0317981	0.0689704
Chronic obstructive pulmonary disease	Type 2 diabetes	EAS	without Body fat	Inverse variance weighted	453	-0.0384538	0.0156936	-0.0266542	0.010878	0.962276	0.953158	0.994681	0.0142745	0.0346184
Chronic obstructive pulmonary disease	Type 2 diabetes	EAS	without Obesity	Inverse variance weighted	499	-0.0412243	0.014712	-0.0285745	0.0101976	0.959614	0.952598	0.99145	0.00507742	0.0146154
Chronic obstructive pulmonary disease	Type 2 diabetes	EAS	without Metabolic syndrome	Inverse variance weighted	510	-0.028212	0.0150083	-0.0195551	0.0104029	0.972182	0.960842	1.00084	0.0601402	0.118738
Chronic obstructive pulmonary disease	Type 2 diabetes	EAS	without Residual glycaemic	Inverse variance weighted	389	-0.0353769	0.0170379	-0.0245214	0.0118098	0.965242	0.95345	0.998627	0.0378603	0.0798697
Chronic obstructive pulmonary disease	Type 2 diabetes	EAS	without Beta cell -PI	Inverse variance weighted	525	-0.0384591	0.0150546	-0.0266578	0.0104351	0.962271	0.953982	0.993814	0.0106299	0.0266099
Chronic obstructive pulmonary disease	Type 2 diabetes	EAS	without Beta cell +PI	Inverse variance weighted	540	-0.0320175	0.0162161	-0.0221928	0.0112401	0.96849	0.95674	0.999838	0.048333	0.0985865
Chronic obstructive pulmonary disease	Type 2 diabetes	EAS	without Lipodystrophy	Inverse variance weighted	560	-0.0307954	0.0142462	-0.0213458	0.0098747	0.969674	0.960117	0.998011	0.0306443	0.0669393
Chronic obstructive pulmonary disease	Type 2 diabetes	EUR	without Body fat	Inverse variance weighted	906	0.0413566	0.0107591	0.0286662	0.00745767	1.04222	1.01415	1.04423	0.000121118	0.000484472
Chronic obstructive pulmonary disease	Type 2 diabetes	EUR	without Obesity	Inverse variance weighted	913	0.00577045	0.0100539	0.00399977	0.00696884	1.00579	0.990387	1.01782	0.566001	0.651478
Chronic obstructive pulmonary disease	Type 2 diabetes	EUR	without Metabolic syndrome	Inverse variance weighted	977	0.0512814	0.0103243	0.0355455	0.00715628	1.05262	1.02175	1.05082	6.79813e-07	3.73897e-06
Chronic obstructive pulmonary disease	Type 2 diabetes	EUR	without Residual glycaemic	Inverse variance weighted	830	0.0464646	0.0113116	0.0322068	0.00784059	1.04756	1.01698	1.04872	3.99617e-05	0.000170947
Chronic obstructive pulmonary disease	Type 2 diabetes	EUR	without Beta cell -PI	Inverse variance weighted	1062	0.05616	0.0103454	0.0389272	0.0071709	1.05777	1.02518	1.05441	5.68325e-08	4.3761e-07
Chronic obstructive pulmonary disease	Type 2 diabetes	EUR	without Beta cell +PI	Inverse variance weighted	1053	0.0705034	0.0111429	0.0488692	0.00772369	1.07305	1.03431	1.0661	2.49672e-10	4.23633e-09
Chronic obstructive pulmonary disease	Type 2 diabetes	EUR	without Lipodystrophy	Inverse variance weighted	1096	0.0525309	0.0101037	0.0364117	0.00700336	1.05394	1.02294	1.05142	2.00181e-07	1.25828e-06
Chronic obstructive pulmonary disease	Type 2 diabetes	Meta_Analysis	without Body fat	Inverse variance weighted		-0.0277588	0.0400553	-0.0192409	0.0277642	0.972623	0.928989	1.0358	0.488302	0.594455
Chronic obstructive pulmonary disease	Type 2 diabetes	Meta_Analysis	without Obesity	Inverse variance weighted		-0.0252251	0.0236321	-0.0174847	0.0163805	0.97509	0.951619	1.01473	0.285788	0.40193
Chronic obstructive pulmonary disease	Type 2 diabetes	Meta_Analysis	without Metabolic syndrome	Inverse variance weighted		-0.03402	0.0507867	-0.0235809	0.0352026	0.966552	0.911578	1.04646	0.502946	0.604989
Chronic obstructive pulmonary disease	Type 2 diabetes	Meta_Analysis	without Residual glycaemic	Inverse variance weighted		-0.0234806	0.0425587	-0.0162755	0.0294994	0.976793	0.928584	1.04242	0.581139	0.655644
Chronic obstructive pulmonary disease	Type 2 diabetes	Meta_Analysis	without Beta cell -PI	Inverse variance weighted		-0.0211129	0.0484865	-0.0146344	0.0336083	0.979108	0.922649	1.05257	0.663243	0.726971
Chronic obstructive pulmonary disease	Type 2 diabetes	Meta_Analysis	without Beta cell +PI	Inverse variance weighted		-0.0194903	0.0579625	-0.0135096	0.0401765	0.980698	0.911872	1.06741	0.736677	0.785109
Chronic obstructive pulmonary disease	Type 2 diabetes	Meta_Analysis	without Lipodystrophy	Inverse variance weighted		-0.015448	0.0382586	-0.0107077	0.0265188	0.984671	0.93924	1.04213	0.686376	0.74438
Cataracts	Type 2 diabetes	EUR	without Body fat	Inverse variance weighted	743	0.0607331	0.0103735	0.042097	0.00719038	1.06262	1.0284	1.0578	4.78101e-09	4.9085e-08
Cataracts	Type 2 diabetes	EUR	without Obesity	Inverse variance weighted	734	0.0514093	0.0106443	0.0356342	0.00737807	1.05275	1.0214	1.05137	1.36703e-06	7.01742e-06
Cataracts	Type 2 diabetes	EUR	without Metabolic syndrome	Inverse variance weighted	805	0.0638543	0.0100225	0.0442604	0.00694703	1.06594	1.03112	1.05958	1.87647e-10	3.6122e-09
Cataracts	Type 2 diabetes	EUR	without Residual glycaemic	Inverse variance weighted	685	0.0627521	0.010514	0.0434964	0.00728774	1.06476	1.02964	1.05948	2.39543e-09	2.83043e-08
Cataracts	Type 2 diabetes	EUR	without Beta cell -PI	Inverse variance weighted	869	0.0642667	0.0100725	0.0445463	0.00698173	1.06638	1.03134	1.05996	1.76618e-10	3.6122e-09
Cataracts	Type 2 diabetes	EUR	without Beta cell +PI	Inverse variance weighted	857	0.06534	0.0109582	0.0452903	0.00759561	1.06752	1.03087	1.06203	2.48122e-09	2.83043e-08
Cataracts	Type 2 diabetes	EUR	without Lipodystrophy	Inverse variance weighted	895	0.0619137	0.00979626	0.0429153	0.00679025	1.06387	1.03005	1.05783	2.61332e-10	4.23633e-09
Erectile dysfunction	Type 2 diabetes	EUR	without Body fat	Inverse variance weighted	900	0.117471	0.0216778	0.081425	0.0150259	1.12465	1.05335	1.11726	5.99385e-08	4.50269e-07
Erectile dysfunction	Type 2 diabetes	EUR	without Obesity	Inverse variance weighted	900	0.126091	0.022169	0.0873995	0.0153664	1.13439	1.05895	1.1247	1.2875e-08	1.16101e-07
Erectile dysfunction	Type 2 diabetes	EUR	without Metabolic syndrome	Inverse variance weighted	965	0.129721	0.0220624	0.0899158	0.0152925	1.13851	1.06178	1.12737	4.10934e-09	4.42984e-08
Erectile dysfunction	Type 2 diabetes	EUR	without Residual glycaemic	Inverse variance weighted	819	0.110987	0.0224851	0.0769303	0.0155855	1.11738	1.04748	1.11347	7.9733e-07	4.30838e-06
Erectile dysfunction	Type 2 diabetes	EUR	without Beta cell -PI	Inverse variance weighted	1050	0.122158	0.0214516	0.0846731	0.0148691	1.12993	1.0571	1.12055	1.23681e-08	1.15436e-07
Erectile dysfunction	Type 2 diabetes	EUR	without Beta cell +PI	Inverse variance weighted	1042	0.121848	0.0233509	0.0844587	0.0161856	1.12958	1.05415	1.1232	1.80732e-07	1.1597e-06
Erectile dysfunction	Type 2 diabetes	EUR	without Lipodystrophy	Inverse variance weighted	1083	0.120768	0.0209606	0.0837102	0.0145288	1.12836	1.05679	1.11872	8.32849e-09	8.01617e-08
Glaucoma	Type 2 diabetes	EUR	without Body fat	Inverse variance weighted	769	0.100403	0.0180158	0.0695939	0.0124876	1.10562	1.04615	1.09864	2.50326e-08	2.02896e-07
Glaucoma	Type 2 diabetes	EUR	without Obesity	Inverse variance weighted	763	0.108095	0.0179242	0.0749256	0.0124241	1.11415	1.05188	1.10437	1.63299e-09	2.09566e-08
Glaucoma	Type 2 diabetes	EUR	without Metabolic syndrome	Inverse variance weighted	830	0.105279	0.0180367	0.0729735	0.0125021	1.11102	1.04966	1.10239	5.31831e-09	5.284e-08
Glaucoma	Type 2 diabetes	EUR	without Residual glycaemic	Inverse variance weighted	709	0.0987856	0.0182873	0.068473	0.0126758	1.10383	1.04459	1.09781	6.59464e-08	4.83607e-07
Glaucoma	Type 2 diabetes	EUR	without Beta cell -PI	Inverse variance weighted	900	0.0999542	0.0175866	0.069283	0.0121901	1.10512	1.04644	1.09765	1.31933e-08	1.16101e-07
Glaucoma	Type 2 diabetes	EUR	without Beta cell +PI	Inverse variance weighted	888	0.0843837	0.018973	0.0584904	0.0131511	1.08805	1.03326	1.08792	8.68514e-06	3.93386e-05
Glaucoma	Type 2 diabetes	EUR	without Lipodystrophy	Inverse variance weighted	927	0.103079	0.017156	0.0714487	0.0118916	1.10858	1.04932	1.09939	1.87443e-09	2.30929e-08
Osteoporosis	Type 2 diabetes	EAS	without Body fat	Inverse variance weighted	471	-0.0679667	0.0175438	-0.0471109	0.0121604	0.934292	0.931513	0.976992	0.00010701	0.00043367
Osteoporosis	Type 2 diabetes	EAS	without Obesity	Inverse variance weighted	522	-0.0437317	0.0165357	-0.0303125	0.0114617	0.957211	0.948591	0.992183	0.00817692	0.0218999
Osteoporosis	Type 2 diabetes	EAS	without Metabolic syndrome	Inverse variance weighted	527	-0.0567899	0.0171629	-0.0393637	0.0118964	0.944793	0.939243	0.984081	0.000936695	0.0032416
Osteoporosis	Type 2 diabetes	EAS	without Residual glycaemic	Inverse variance weighted	404	-0.0741018	0.019753	-0.0513635	0.0136918	0.928577	0.92478	0.975771	0.000175839	0.000694338
Osteoporosis	Type 2 diabetes	EAS	without Beta cell -PI	Inverse variance weighted	546	-0.0569841	0.017159	-0.0394984	0.0118937	0.944609	0.939122	0.983944	0.00089715	0.00317612
Osteoporosis	Type 2 diabetes	EAS	without Beta cell +PI	Inverse variance weighted	563	-0.0710706	0.0179833	-0.0492624	0.0124651	0.931396	0.928956	0.975475	7.74895e-05	0.000322524
Osteoporosis	Type 2 diabetes	EAS	without Lipodystrophy	Inverse variance weighted	581	-0.0560471	0.0162268	-0.0388489	0.0112475	0.945495	0.940923	0.983337	0.000552356	0.00200148
Osteoporosis	Type 2 diabetes	EUR	without Body fat	Inverse variance weighted	899	-0.105629	0.0189376	-0.0732162	0.0131265	0.899759	0.905793	0.953622	2.43677e-08	2.02845e-07
Osteoporosis	Type 2 diabetes	EUR	without Obesity	Inverse variance weighted	907	-0.0957848	0.0188915	-0.066393	0.0130946	0.90866	0.912052	0.960091	3.97288e-07	2.26601e-06
Osteoporosis	Type 2 diabetes	EUR	without Metabolic syndrome	Inverse variance weighted	969	-0.0925461	0.0189165	-0.0641481	0.0131119	0.911607	0.914071	0.962281	9.9635e-07	5.29096e-06
Osteoporosis	Type 2 diabetes	EUR	without Residual glycaemic	Inverse variance weighted	825	-0.108669	0.0195288	-0.0753239	0.0135364	0.897027	0.90316	0.952379	2.62815e-08	2.07556e-07
Osteoporosis	Type 2 diabetes	EUR	without Beta cell -PI	Inverse variance weighted	1054	-0.104499	0.0184408	-0.0724332	0.0127822	0.900776	0.907115	0.953725	1.45555e-08	1.24531e-07
Osteoporosis	Type 2 diabetes	EUR	without Beta cell +PI	Inverse variance weighted	1046	-0.0907305	0.0196505	-0.0628896	0.0136207	0.913264	0.91431	0.964454	3.88923e-06	1.87169e-05
Osteoporosis	Type 2 diabetes	EUR	without Lipodystrophy	Inverse variance weighted	1089	-0.105305	0.0179173	-0.0729918	0.0124193	0.90005	0.907253	0.952515	4.17095e-09	4.42984e-08
Osteoporosis	Type 2 diabetes	Meta_Analysis	without Body fat	Inverse variance weighted		-0.0861226	0.0188189	-0.0596956	0.0130442	0.917482	0.918271	0.966447	4.73049e-06	2.24153e-05
Osteoporosis	Type 2 diabetes	Meta_Analysis	without Obesity	Inverse variance weighted		-0.0689566	0.0260142	-0.047797	0.0180317	0.933367	0.920223	0.987622	0.00803192	0.0217003
Osteoporosis	Type 2 diabetes	Meta_Analysis	without Metabolic syndrome	Inverse variance weighted		-0.0737832	0.0178562	-0.0511426	0.012377	0.928873	0.927371	0.973474	3.59497e-05	0.000155951
Osteoporosis	Type 2 diabetes	Meta_Analysis	without Residual glycaemic	Inverse variance weighted		-0.091513	0.0172833	-0.063432	0.0119799	0.912549	0.916757	0.960836	1.19102e-07	7.83227e-07
Osteoporosis	Type 2 diabetes	Meta_Analysis	without Beta cell -PI	Inverse variance weighted		-0.0802614	0.0237526	-0.0556329	0.016464	0.922875	0.91585	0.976907	0.000727349	0.00260493
Osteoporosis	Type 2 diabetes	Meta_Analysis	without Beta cell +PI	Inverse variance weighted		-0.0800313	0.0132664	-0.0554735	0.00919559	0.923087	0.929139	0.963242	1.61321e-09	2.09566e-08
Osteoporosis	Type 2 diabetes	Meta_Analysis	without Lipodystrophy	Inverse variance weighted		-0.0800901	0.0246219	-0.0555142	0.0170666	0.923033	0.914878	0.978178	0.00114274	0.00386775
Polycystic ovary syndrome	Type 2 diabetes	EUR	without Body fat	Inverse variance weighted	887	0.174214	0.0366728	0.120756	0.0254197	1.19031	1.07351	1.18599	2.02929e-06	1.02463e-05
Polycystic ovary syndrome	Type 2 diabetes	EUR	without Obesity	Inverse variance weighted	881	0.111581	0.0370881	0.0773422	0.0257075	1.11804	1.02732	1.13624	0.00262502	0.00800501
Polycystic ovary syndrome	Type 2 diabetes	EUR	without Metabolic syndrome	Inverse variance weighted	949	0.179312	0.0368518	0.124289	0.0255437	1.19639	1.07705	1.19048	1.14023e-06	5.95239e-06
Polycystic ovary syndrome	Type 2 diabetes	EUR	without Residual glycaemic	Inverse variance weighted	805	0.195348	0.0383954	0.135405	0.0266136	1.21573	1.08681	1.20631	3.62236e-07	2.10507e-06
Polycystic ovary syndrome	Type 2 diabetes	EUR	without Beta cell -PI	Inverse variance weighted	1034	0.169117	0.0360509	0.117223	0.0249886	1.18426	1.07063	1.18081	2.71794e-06	1.32877e-05
Polycystic ovary syndrome	Type 2 diabetes	EUR	without Beta cell +PI	Inverse variance weighted	1025	0.206186	0.0386426	0.142917	0.026785	1.22898	1.09463	1.21582	9.51745e-08	6.51416e-07
Polycystic ovary syndrome	Type 2 diabetes	EUR	without Lipodystrophy	Inverse variance weighted	1064	0.157455	0.0352531	0.109139	0.0244356	1.17053	1.06316	1.17003	7.954e-06	3.71187e-05
Rheumatoid arthritis	Type 2 diabetes	EAS	without Body fat	Inverse variance weighted	423	-0.0724332	0.0239198	-0.0502069	0.0165799	0.930128	0.920624	0.982446	0.00246037	0.0078123
Rheumatoid arthritis	Type 2 diabetes	EAS	without Obesity	Inverse variance weighted	463	-0.073975	0.0229977	-0.0512755	0.0159408	0.928695	0.920794	0.980168	0.00129705	0.00424992
Rheumatoid arthritis	Type 2 diabetes	EAS	without Metabolic syndrome	Inverse variance weighted	469	-0.0705665	0.0220232	-0.048913	0.0152653	0.931866	0.924194	0.981186	0.00135441	0.00439113
Rheumatoid arthritis	Type 2 diabetes	EAS	without Residual glycaemic	Inverse variance weighted	359	-0.0855664	0.0257988	-0.0593101	0.0178824	0.917992	0.909955	0.976031	0.000910951	0.00318833
Rheumatoid arthritis	Type 2 diabetes	EAS	without Beta cell -PI	Inverse variance weighted	488	-0.0699429	0.0233794	-0.0484807	0.0162053	0.932447	0.922892	0.983421	0.00277473	0.00829725
Rheumatoid arthritis	Type 2 diabetes	EAS	without Beta cell +PI	Inverse variance weighted	499	-0.0900775	0.0244629	-0.062437	0.0169564	0.91386	0.908763	0.97122	0.000231217	0.000901454
Rheumatoid arthritis	Type 2 diabetes	EAS	without Lipodystrophy	Inverse variance weighted	517	-0.0687814	0.0219406	-0.0476756	0.0152081	0.933531	0.925442	0.982291	0.00171922	0.00551584
Rheumatoid arthritis	Type 2 diabetes	EUR	without Body fat	Inverse variance weighted	777	-0.0209464	0.0347249	-0.0145189	0.0240695	0.979271	0.940169	1.0332	0.54637	0.64365
Rheumatoid arthritis	Type 2 diabetes	EUR	without Obesity	Inverse variance weighted	778	-0.0337742	0.0350415	-0.0234105	0.0242889	0.96679	0.931446	1.02449	0.335129	0.450742
Rheumatoid arthritis	Type 2 diabetes	EUR	without Metabolic syndrome	Inverse variance weighted	846	-0.0317676	0.0238545	-0.0220196	0.0165347	0.968732	0.947027	1.01044	0.182951	0.299729
Rheumatoid arthritis	Type 2 diabetes	EUR	without Residual glycaemic	Inverse variance weighted	718	-0.0236949	0.0352687	-0.0164241	0.0244464	0.976584	0.937687	1.03199	0.501685	0.604989
Rheumatoid arthritis	Type 2 diabetes	EUR	without Beta cell -PI	Inverse variance weighted	918	-0.0069849	0.0324948	-0.00484156	0.0225237	0.993039	0.952193	1.04009	0.829803	0.855878
Rheumatoid arthritis	Type 2 diabetes	EUR	without Beta cell +PI	Inverse variance weighted	902	0.00466565	0.0362626	0.00323399	0.0251353	1.00468	0.955012	1.0539	0.897624	0.912437
Rheumatoid arthritis	Type 2 diabetes	EUR	without Lipodystrophy	Inverse variance weighted	943	-0.0164028	0.0317514	-0.0113696	0.0220084	0.983731	0.946953	1.03228	0.605434	0.676693
Rheumatoid arthritis	Type 2 diabetes	Meta_Analysis	without Body fat	Inverse variance weighted		-0.0528435	0.0249971	-0.0366283	0.0173267	0.948528	0.931845	0.997336	0.034517	0.0737936
Rheumatoid arthritis	Type 2 diabetes	Meta_Analysis	without Obesity	Inverse variance weighted		-0.0618724	0.0192267	-0.0428867	0.013327	0.940003	0.93332	0.983374	0.0012907	0.00424992
Rheumatoid arthritis	Type 2 diabetes	Meta_Analysis	without Metabolic syndrome	Inverse variance weighted		-0.0522498	0.0193692	-0.0362168	0.0134257	0.949092	0.939384	0.990147	0.00698488	0.0192084
Rheumatoid arthritis	Type 2 diabetes	Meta_Analysis	without Residual glycaemic	Inverse variance weighted		-0.0593041	0.0305807	-0.0411065	0.0211969	0.94242	0.920671	1.00044	0.0524691	0.105624
Rheumatoid arthritis	Type 2 diabetes	Meta_Analysis	without Beta cell -PI	Inverse variance weighted		-0.0425088	0.031218	-0.0294648	0.0216387	0.958382	0.930646	1.01303	0.173301	0.286971
Rheumatoid arthritis	Type 2 diabetes	Meta_Analysis	without Beta cell +PI	Inverse variance weighted		-0.0464874	0.0472204	-0.0322226	0.0327307	0.954577	0.908124	1.03244	0.324881	0.440807
Rheumatoid arthritis	Type 2 diabetes	Meta_Analysis	without Lipodystrophy	Inverse variance weighted		-0.0476205	0.025702	-0.033008	0.0178153	0.953496	0.93433	1.00191	0.0639118	0.12303
Attention deficit disorder	Type 2 diabetes	EUR	without Body fat	Inverse variance weighted	692	0.108043	0.0166799	0.0748898	0.0115616	1.1141	1.05362	1.10247	9.32836e-11	2.05224e-09
Attention deficit disorder	Type 2 diabetes	EUR	without Obesity	Inverse variance weighted	673	0.0831779	0.0160557	0.0576545	0.011129	1.08674	1.03649	1.08271	2.21206e-07	1.36263e-06
Attention deficit disorder	Type 2 diabetes	EUR	without Metabolic syndrome	Inverse variance weighted	751	0.118733	0.016493	0.0822997	0.011432	1.12607	1.06172	1.11038	6.06415e-13	1.43674e-11
Attention deficit disorder	Type 2 diabetes	EUR	without Residual glycaemic	Inverse variance weighted	650	0.129107	0.016951	0.0894901	0.0117495	1.13781	1.06872	1.11909	2.60645e-14	7.29807e-13
Attention deficit disorder	Type 2 diabetes	EUR	without Beta cell -PI	Inverse variance weighted	810	0.13601	0.015944	0.0942749	0.0110516	1.14569	1.07532	1.12292	1.4577e-17	5.61216e-16
Attention deficit disorder	Type 2 diabetes	EUR	without Beta cell +PI	Inverse variance weighted	806	0.157815	0.01753	0.109389	0.0121508	1.17095	1.08934	1.14248	2.20436e-19	9.69918e-18
Attention deficit disorder	Type 2 diabetes	EUR	without Lipodystrophy	Inverse variance weighted	834	0.129215	0.0159484	0.0895647	0.0110546	1.13793	1.07026	1.11765	5.40406e-16	1.66445e-14
Dementia	Type 2 diabetes	EUR	without Body fat	Inverse variance weighted	896	-0.00833381	0.0120177	-0.00577656	0.00833004	0.991701	0.978139	1.01061	0.488021	0.594455
Dementia	Type 2 diabetes	EUR	without Obesity	Inverse variance weighted	905	0.00685611	0.011913	0.00475229	0.00825748	1.00688	0.988633	1.02116	0.564944	0.651478
Dementia	Type 2 diabetes	EUR	without Metabolic syndrome	Inverse variance weighted	969	0.00429953	0.0118396	0.00298021	0.00820657	1.00431	0.986981	1.01925	0.716493	0.768927
Dementia	Type 2 diabetes	EUR	without Residual glycaemic	Inverse variance weighted	825	0.00169528	0.012233	0.00117508	0.00847924	1.0017	0.984674	1.01795	0.88978	0.907457
Dementia	Type 2 diabetes	EUR	without Beta cell -PI	Inverse variance weighted	1052	-0.00504083	0.0117164	-0.00349404	0.00812116	0.994972	0.980776	1.0125	0.667022	0.72852
Dementia	Type 2 diabetes	EUR	without Beta cell +PI	Inverse variance weighted	1043	-0.0149651	0.0126823	-0.010373	0.00879072	0.985146	0.972775	1.00688	0.238001	0.350738
Dementia	Type 2 diabetes	EUR	without Lipodystrophy	Inverse variance weighted	1086	-0.00254281	0.0114952	-0.00176254	0.00796787	0.99746	0.982771	1.01395	0.824932	0.855485
Anorexia	Type 2 diabetes	EUR	without Body fat	Inverse variance weighted	713	-0.057401	0.0208369	-0.0397873	0.014443	0.944215	0.934171	0.988587	0.00587324	0.016596
Anorexia	Type 2 diabetes	EUR	without Obesity	Inverse variance weighted	706	-0.0432413	0.0204802	-0.0299726	0.0141958	0.95768	0.943842	0.997853	0.0347405	0.0737936
Anorexia	Type 2 diabetes	EUR	without Metabolic syndrome	Inverse variance weighted	775	-0.0557332	0.0212125	-0.0386313	0.0147034	0.945791	0.934774	0.990235	0.00860474	0.0226518
Anorexia	Type 2 diabetes	EUR	without Residual glycaemic	Inverse variance weighted	665	-0.0658293	0.0218503	-0.0456294	0.0151455	0.936291	0.927452	0.984182	0.00258907	0.00797432
Anorexia	Type 2 diabetes	EUR	without Beta cell -PI	Inverse variance weighted	843	-0.0735243	0.0203147	-0.0509632	0.0140811	0.929114	0.924445	0.976907	0.000295441	0.00113745
Anorexia	Type 2 diabetes	EUR	without Beta cell +PI	Inverse variance weighted	835	-0.0675482	0.0223458	-0.0468208	0.0154889	0.934683	0.925724	0.983672	0.00250398	0.00786964
Anorexia	Type 2 diabetes	EUR	without Lipodystrophy	Inverse variance weighted	865	-0.0550974	0.0202102	-0.0381906	0.0140087	0.946393	0.936461	0.989324	0.00640659	0.0177769
Asthma	Type 2 diabetes	AFR	without Body fat	Inverse variance weighted	174	0.0750259	0.0567547	0.052004	0.0393393	1.07791	0.975211	1.13781	0.186191	0.301232
Asthma	Type 2 diabetes	AFR	without Obesity	Inverse variance weighted	185	0.0563964	0.0544929	0.039091	0.0377716	1.05802	0.965662	1.11977	0.300701	0.415318
Asthma	Type 2 diabetes	AFR	without Metabolic syndrome	Inverse variance weighted	188	0.0737451	0.0544705	0.0511162	0.037756	1.07653	0.977374	1.13328	0.175783	0.289524
Asthma	Type 2 diabetes	AFR	without Residual glycaemic	Inverse variance weighted	171	0.125861	0.0540294	0.0872399	0.0374504	1.13412	1.01393	1.17427	0.0198336	0.0459305
Asthma	Type 2 diabetes	AFR	without Beta cell -PI	Inverse variance weighted	212	0.083059	0.0509654	0.0575721	0.0353266	1.08661	0.9884	1.1352	0.103163	0.182085
Asthma	Type 2 diabetes	AFR	without Beta cell +PI	Inverse variance weighted	200	0.092015	0.0556403	0.0637799	0.0385669	1.09638	0.988258	1.14955	0.0981791	0.174793
Asthma	Type 2 diabetes	AFR	without Lipodystrophy	Inverse variance weighted	214	0.075901	0.0509317	0.0526106	0.0353032	1.07886	0.983553	1.12953	0.136159	0.227918
Asthma	Type 2 diabetes	AMR	without Body fat	Inverse variance weighted	176	-0.0614133	0.049276	-0.0425685	0.0341555	0.940434	0.89627	1.02468	0.21265	0.324573
Asthma	Type 2 diabetes	AMR	without Obesity	Inverse variance weighted	192	-0.0572275	0.0472486	-0.0396671	0.0327503	0.944379	0.901354	1.02483	0.225819	0.33928
Asthma	Type 2 diabetes	AMR	without Metabolic syndrome	Inverse variance weighted	186	-0.0679371	0.0486751	-0.0470904	0.033739	0.934319	0.892955	1.01922	0.162796	0.271034
Asthma	Type 2 diabetes	AMR	without Residual glycaemic	Inverse variance weighted	166	-0.0218263	0.0496055	-0.0151289	0.0343839	0.97841	0.920792	1.05365	0.659938	0.726971
Asthma	Type 2 diabetes	AMR	without Beta cell -PI	Inverse variance weighted	195	-0.0712694	0.0477302	-0.0494002	0.0330841	0.931211	0.892039	1.01556	0.135393	0.227874
Asthma	Type 2 diabetes	AMR	without Beta cell +PI	Inverse variance weighted	180	-0.0643702	0.0531179	-0.044618	0.0368185	0.937658	0.889779	1.02793	0.225575	0.33928
Asthma	Type 2 diabetes	AMR	without Lipodystrophy	Inverse variance weighted	203	-0.0497278	0.0463867	-0.0344687	0.0321528	0.951488	0.907113	1.02896	0.283708	0.40193
Asthma	Type 2 diabetes	EAS	without Body fat	Inverse variance weighted	454	-0.0840281	0.0158716	-0.0582438	0.0110014	0.919405	0.923295	0.963983	1.19518e-07	7.83227e-07
Asthma	Type 2 diabetes	EAS	without Obesity	Inverse variance weighted	500	-0.0950247	0.0150256	-0.0658661	0.010415	0.90935	0.917338	0.955565	2.54585e-10	4.23633e-09
Asthma	Type 2 diabetes	EAS	without Metabolic syndrome	Inverse variance weighted	510	-0.076102	0.0148062	-0.0527499	0.0102628	0.926722	0.929726	0.967892	2.74896e-07	1.62823e-06
Asthma	Type 2 diabetes	EAS	without Residual glycaemic	Inverse variance weighted	389	-0.0808067	0.018157	-0.0560109	0.0125855	0.922372	0.92249	0.969143	8.56898e-06	3.93386e-05
Asthma	Type 2 diabetes	EAS	without Beta cell -PI	Inverse variance weighted	526	-0.0778658	0.0156094	-0.0539725	0.0108196	0.925089	0.927578	0.967765	6.08832e-07	3.40946e-06
Asthma	Type 2 diabetes	EAS	without Beta cell +PI	Inverse variance weighted	542	-0.0708681	0.0160995	-0.049122	0.0111593	0.931585	0.931467	0.973118	1.07313e-05	4.79022e-05
Asthma	Type 2 diabetes	EAS	without Lipodystrophy	Inverse variance weighted	561	-0.0793374	0.0147041	-0.0549925	0.0101921	0.923728	0.927772	0.96559	6.82883e-08	4.89135e-07
Asthma	Type 2 diabetes	EUR	without Body fat	Inverse variance weighted	867	0.0501797	0.00939556	0.0347819	0.00651251	1.05146	1.02226	1.04869	9.25456e-08	6.47819e-07
Asthma	Type 2 diabetes	EUR	without Obesity	Inverse variance weighted	871	0.0180013	0.00924139	0.0124776	0.00640564	1.01816	0.999923	1.02535	0.0514265	0.104206
Asthma	Type 2 diabetes	EUR	without Metabolic syndrome	Inverse variance weighted	939	0.0573571	0.00919216	0.0397569	0.00637152	1.05903	1.02764	1.05363	4.38181e-10	6.74798e-09
Asthma	Type 2 diabetes	EUR	without Residual glycaemic	Inverse variance weighted	794	0.0511839	0.00995577	0.035478	0.00690082	1.05252	1.0222	1.05022	2.73097e-07	1.62823e-06
Asthma	Type 2 diabetes	EUR	without Beta cell -PI	Inverse variance weighted	1013	0.0552445	0.00915269	0.0382926	0.00634416	1.0568	1.0262	1.05204	1.58105e-09	2.09566e-08
Asthma	Type 2 diabetes	EUR	without Beta cell +PI	Inverse variance weighted	1009	0.0722275	0.00988925	0.0500643	0.00685471	1.0749	1.03731	1.06556	2.80087e-13	7.18889e-12
Asthma	Type 2 diabetes	EUR	without Lipodystrophy	Inverse variance weighted	1050	0.054552	0.00898351	0.0378126	0.0062269	1.05607	1.02594	1.05129	1.25968e-09	1.84752e-08
Asthma	Type 2 diabetes	SAS	without Body fat	Inverse variance weighted	93	-0.10874	0.0427738	-0.0753731	0.0296485	0.896963	0.875041	0.982886	0.011015	0.027141
Asthma	Type 2 diabetes	SAS	without Obesity	Inverse variance weighted	93	-0.137718	0.0424695	-0.0954589	0.0294376	0.871344	0.857995	0.962943	0.00118382	0.00396322
Asthma	Type 2 diabetes	SAS	without Metabolic syndrome	Inverse variance weighted	87	-0.0920123	0.0422505	-0.0637781	0.0292858	0.912094	0.885876	0.993642	0.0294223	0.0647291
Asthma	Type 2 diabetes	SAS	without Residual glycaemic	Inverse variance weighted	73	-0.125155	0.0480135	-0.0867511	0.0332804	0.88236	0.859005	0.978709	0.00914277	0.0236636
Asthma	Type 2 diabetes	SAS	without Beta cell -PI	Inverse variance weighted	91	-0.107146	0.0452297	-0.074268	0.0313508	0.898394	0.873091	0.987261	0.0178395	0.0425936
Asthma	Type 2 diabetes	SAS	without Beta cell +PI	Inverse variance weighted	91	-0.0983904	0.0490058	-0.068199	0.0339682	0.906295	0.873911	0.99838	0.0446718	0.0923418
Asthma	Type 2 diabetes	SAS	without Lipodystrophy	Inverse variance weighted	102	-0.110238	0.0414769	-0.0764111	0.0287496	0.895621	0.875675	0.980138	0.00786499	0.0214373
Asthma	Type 2 diabetes	Meta_Analysis	without Body fat	Inverse variance weighted		-0.0268588	0.0366877	-0.0186171	0.02543	0.973499	0.933831	1.03172	0.464113	0.572054
Asthma	Type 2 diabetes	Meta_Analysis	without Obesity	Inverse variance weighted		-0.0447561	0.0342644	-0.0310225	0.0237503	0.956231	0.925359	1.01565	0.191486	0.305584
Asthma	Type 2 diabetes	Meta_Analysis	without Metabolic syndrome	Inverse variance weighted		-0.0211227	0.0356472	-0.0146411	0.0247088	0.979099	0.938877	1.03437	0.553484	0.648187
Asthma	Type 2 diabetes	Meta_Analysis	without Residual glycaemic	Inverse variance weighted		-0.0115585	0.0429379	-0.00801177	0.0297623	0.988508	0.935807	1.05161	0.787782	0.827799
Asthma	Type 2 diabetes	Meta_Analysis	without Beta cell -PI	Inverse variance weighted		-0.022807	0.037918	-0.0158086	0.0262828	0.977451	0.934893	1.03635	0.54752	0.64365
Asthma	Type 2 diabetes	Meta_Analysis	without Beta cell +PI	Inverse variance weighted		-0.0126394	0.0395365	-0.00876096	0.0274046	0.98744	0.939437	1.04598	0.749204	0.795707
Asthma	Type 2 diabetes	Meta_Analysis	without Lipodystrophy	Inverse variance weighted		-0.0220857	0.0367013	-0.0153087	0.0254394	0.978156	0.936908	1.03516	0.547328	0.64365
Austism	Type 2 diabetes	EUR	without Body fat	Inverse variance weighted	738	0.0243099	0.0189043	0.0168503	0.0131035	1.02461	0.991206	1.04345	0.198462	0.308719
Austism	Type 2 diabetes	EUR	without Obesity	Inverse variance weighted	726	0.0157494	0.0187754	0.0109167	0.0130141	1.01587	0.985515	1.0371	0.401563	0.521863
Austism	Type 2 diabetes	EUR	without Metabolic syndrome	Inverse variance weighted	799	0.024496	0.0189042	0.0169793	0.0131034	1.0248	0.991334	1.04359	0.195045	0.308671
Austism	Type 2 diabetes	EUR	without Residual glycaemic	Inverse variance weighted	687	0.0174714	0.0194262	0.0121103	0.0134652	1.01762	0.98582	1.03925	0.368453	0.484972
Austism	Type 2 diabetes	EUR	without Beta cell -PI	Inverse variance weighted	867	0.0200637	0.0184266	0.0139071	0.0127723	1.02027	0.988935	1.03971	0.276221	0.395702
Austism	Type 2 diabetes	EUR	without Beta cell +PI	Inverse variance weighted	856	0.045095	0.0204335	0.0312574	0.0141634	1.04613	1.0035	1.06079	0.0273198	0.0605359
Austism	Type 2 diabetes	EUR	without Lipodystrophy	Inverse variance weighted	891	0.0225624	0.0182476	0.0156391	0.0126483	1.02282	0.99089	1.04126	0.216288	0.328161
Back pain	Type 2 diabetes	EUR	without Body fat	Inverse variance weighted	830	0.00660144	0.011885	0.00457577	0.00823808	1.00662	0.988496	1.02094	0.578593	0.655172
Back pain	Type 2 diabetes	EUR	without Obesity	Inverse variance weighted	823	-0.0071173	0.0121663	-0.00493334	0.00843301	0.992908	0.978767	1.01166	0.558546	0.651478
Back pain	Type 2 diabetes	EUR	without Metabolic syndrome	Inverse variance weighted	891	0.0247483	0.0121512	0.0171542	0.0084226	1.02506	1.00065	1.03424	0.0416811	0.0867417
Back pain	Type 2 diabetes	EUR	without Residual glycaemic	Inverse variance weighted	769	0.0151593	0.0121692	0.0105076	0.00843502	1.01527	0.993993	1.02741	0.212869	0.324573
Back pain	Type 2 diabetes	EUR	without Beta cell -PI	Inverse variance weighted	972	0.0198603	0.0116991	0.0137661	0.0081092	1.02006	0.997874	1.0301	0.0895851	0.162307
Back pain	Type 2 diabetes	EUR	without Beta cell +PI	Inverse variance weighted	966	0.0276942	0.0125449	0.0191961	0.00869543	1.02808	1.00216	1.0369	0.0272714	0.0605359
Back pain	Type 2 diabetes	EUR	without Lipodystrophy	Inverse variance weighted	1003	0.0195287	0.0114807	0.0135363	0.00795784	1.01972	0.997941	1.02956	0.0889437	0.162099
Bipolar disorder	Type 2 diabetes	EUR	without Body fat	Inverse variance weighted	882	-0.00713171	0.0181527	-0.00494332	0.0125825	0.992894	0.970829	1.01991	0.694414	0.750454
Bipolar disorder	Type 2 diabetes	EUR	without Obesity	Inverse variance weighted	878	-0.0214712	0.018117	-0.0148827	0.0125578	0.978758	0.961274	1.00978	0.235962	0.349776
Bipolar disorder	Type 2 diabetes	EUR	without Metabolic syndrome	Inverse variance weighted	945	-0.0236276	0.0185195	-0.0163774	0.0128368	0.976649	0.959313	1.00882	0.202018	0.312672
Bipolar disorder	Type 2 diabetes	EUR	without Residual glycaemic	Inverse variance weighted	806	-0.0113032	0.019637	-0.00783478	0.0136113	0.98876	0.966076	1.01902	0.564881	0.651478
Bipolar disorder	Type 2 diabetes	EUR	without Beta cell -PI	Inverse variance weighted	1027	-0.0230092	0.0180989	-0.0159488	0.0125452	0.977253	0.960273	1.00868	0.203621	0.313576
Bipolar disorder	Type 2 diabetes	EUR	without Beta cell +PI	Inverse variance weighted	1023	-0.0230246	0.0192381	-0.0159594	0.0133348	0.977238	0.958778	1.01023	0.231376	0.345941
Bipolar disorder	Type 2 diabetes	EUR	without Lipodystrophy	Inverse variance weighted	1060	-0.0158651	0.0177718	-0.0109969	0.0123184	0.98426	0.965469	1.01323	0.372009	0.48621
Carpal tunnel syndrome	Type 2 diabetes	EUR	without Body fat	Inverse variance weighted	751	0.140384	0.0123765	0.0973065	0.00857871	1.15072	1.08382	1.12089	8.05373e-30	8.26849e-28
Carpal tunnel syndrome	Type 2 diabetes	EUR	without Obesity	Inverse variance weighted	753	0.100074	0.0122737	0.0693661	0.00850745	1.10525	1.0541	1.08985	3.53326e-16	1.20916e-14
Carpal tunnel syndrome	Type 2 diabetes	EUR	without Metabolic syndrome	Inverse variance weighted	817	0.128214	0.0128581	0.0888713	0.00891258	1.1368	1.07401	1.1122	2.03261e-23	1.04341e-21
Carpal tunnel syndrome	Type 2 diabetes	EUR	without Residual glycaemic	Inverse variance weighted	700	0.136819	0.0131205	0.0948357	0.00909446	1.14662	1.08005	1.11925	1.85007e-25	1.13964e-23
Carpal tunnel syndrome	Type 2 diabetes	EUR	without Beta cell -PI	Inverse variance weighted	886	0.143047	0.0121865	0.0991529	0.00844706	1.15378	1.0861	1.12267	8.12407e-32	1.25111e-29
Carpal tunnel syndrome	Type 2 diabetes	EUR	without Beta cell +PI	Inverse variance weighted	876	0.157152	0.0130602	0.108929	0.00905267	1.17017	1.09547	1.13505	2.38838e-33	7.35623e-31
Carpal tunnel syndrome	Type 2 diabetes	EUR	without Lipodystrophy	Inverse variance weighted	913	0.12452	0.0116342	0.0863105	0.00806424	1.1326	1.07305	1.10751	9.86734e-27	7.59785e-25
Depression	Type 2 diabetes	AFR	without Body fat	Inverse variance weighted	187	0.00847867	0.019436	0.00587696	0.013472	1.00851	0.979681	1.03281	0.662666	0.726971
Depression	Type 2 diabetes	AFR	without Obesity	Inverse variance weighted	201	0.0322849	0.0189407	0.0223782	0.0131287	1.03281	0.996652	1.04929	0.0882823	0.161851
Depression	Type 2 diabetes	AFR	without Metabolic syndrome	Inverse variance weighted	202	0.0312016	0.0197457	0.0216273	0.0136867	1.03169	0.994815	1.04965	0.114067	0.197374
Depression	Type 2 diabetes	AFR	without Residual glycaemic	Inverse variance weighted	182	0.0106872	0.0207424	0.00740783	0.0143775	1.01074	0.979442	1.03623	0.606387	0.676693
Depression	Type 2 diabetes	AFR	without Beta cell -PI	Inverse variance weighted	227	0.0166715	0.018275	0.0115558	0.0126673	1.01681	0.986816	1.03705	0.361635	0.480102
Depression	Type 2 diabetes	AFR	without Beta cell +PI	Inverse variance weighted	212	0.0221364	0.0206841	0.0153438	0.0143371	1.02238	0.987324	1.0444	0.284524	0.40193
Depression	Type 2 diabetes	AFR	without Lipodystrophy	Inverse variance weighted	229	0.0177452	0.0183044	0.0123	0.0126876	1.0179	0.987511	1.03787	0.332321	0.448925
Depression	Type 2 diabetes	AMR	without Body fat	Inverse variance weighted	173	0.0655676	0.0365228	0.045448	0.0253157	1.06776	0.995838	1.09973	0.0726139	0.136649
Depression	Type 2 diabetes	AMR	without Obesity	Inverse variance weighted	191	0.0623843	0.0347676	0.0432415	0.0240991	1.06437	0.996015	1.09469	0.0727614	0.136649
Depression	Type 2 diabetes	AMR	without Metabolic syndrome	Inverse variance weighted	186	0.0914289	0.0355475	0.0633737	0.0246396	1.09574	1.01519	1.11814	0.0101107	0.0255253
Depression	Type 2 diabetes	AMR	without Residual glycaemic	Inverse variance weighted	165	0.0572197	0.0366977	0.0396617	0.0254369	1.05889	0.989857	1.09365	0.118945	0.204666
Depression	Type 2 diabetes	AMR	without Beta cell -PI	Inverse variance weighted	195	0.0664818	0.0349715	0.0460817	0.0242404	1.06874	0.998572	1.09811	0.057298	0.114596
Depression	Type 2 diabetes	AMR	without Beta cell +PI	Inverse variance weighted	180	0.0764419	0.038481	0.0529855	0.026673	1.07944	1.00071	1.111	0.0469796	0.0964647
Depression	Type 2 diabetes	AMR	without Lipodystrophy	Inverse variance weighted	202	0.0599924	0.0339775	0.0415836	0.0235514	1.06183	0.995433	1.09171	0.0774548	0.144582
Depression	Type 2 diabetes	EAS	without Body fat	Inverse variance weighted	467	-0.0350065	0.0137177	-0.0242646	0.00950838	0.965599	0.958006	0.994388	0.0107131	0.0266099
Depression	Type 2 diabetes	EAS	without Obesity	Inverse variance weighted	518	-0.0244547	0.0131352	-0.0169507	0.00910466	0.975842	0.965803	1.00089	0.062637	0.121829
Depression	Type 2 diabetes	EAS	without Metabolic syndrome	Inverse variance weighted	522	-0.0471152	0.0134028	-0.0326578	0.00929009	0.953978	0.950406	0.985655	0.000439201	0.0016104
Depression	Type 2 diabetes	EAS	without Residual glycaemic	Inverse variance weighted	407	-0.0324655	0.0146661	-0.0225034	0.0101657	0.968056	0.958459	0.997425	0.0268533	0.0603709
Depression	Type 2 diabetes	EAS	without Beta cell -PI	Inverse variance weighted	542	-0.0351925	0.0136135	-0.0243936	0.00943618	0.96542	0.958018	0.994119	0.0097348	0.0247795
Depression	Type 2 diabetes	EAS	without Beta cell +PI	Inverse variance weighted	557	-0.0335517	0.0142105	-0.0232563	0.00984999	0.967005	0.958331	0.996057	0.0182234	0.0431754
Depression	Type 2 diabetes	EAS	without Lipodystrophy	Inverse variance weighted	577	-0.0322965	0.0127492	-0.0223862	0.00883709	0.968219	0.961071	0.994947	0.0113022	0.0276276
Depression	Type 2 diabetes	EUR	without Body fat	Inverse variance weighted	861	0.00787798	0.00695952	0.0054606	0.00482397	1.00791	0.996014	1.01503	0.257646	0.372559
Depression	Type 2 diabetes	EUR	without Obesity	Inverse variance weighted	857	0.00574059	0.00643777	0.00397908	0.00446232	1.00576	0.995244	1.01281	0.372551	0.48621
Depression	Type 2 diabetes	EUR	without Metabolic syndrome	Inverse variance weighted	929	0.0165135	0.00712238	0.0114463	0.00493686	1.01665	1.00177	1.02135	0.0204201	0.0465881
Depression	Type 2 diabetes	EUR	without Residual glycaemic	Inverse variance weighted	795	0.0136478	0.00730868	0.00945991	0.00506599	1.01374	0.999531	1.01958	0.0618548	0.121346
Depression	Type 2 diabetes	EUR	without Beta cell -PI	Inverse variance weighted	1007	0.0179465	0.00684387	0.0124396	0.00474381	1.01811	1.00315	1.02198	0.00873441	0.0227983
Depression	Type 2 diabetes	EUR	without Beta cell +PI	Inverse variance weighted	997	0.0265923	0.00736551	0.0184324	0.00510538	1.02695	1.00846	1.02885	0.000305744	0.00116258
Depression	Type 2 diabetes	EUR	without Lipodystrophy	Inverse variance weighted	1037	0.0149587	0.00671848	0.0103686	0.00465689	1.01507	1.00124	1.01969	0.0259805	0.0588381
Depression	Type 2 diabetes	SAS	without Body fat	Inverse variance weighted	88	0.0646293	0.0404634	0.0447976	0.0280471	1.06676	0.989877	1.10492	0.110215	0.191786
Depression	Type 2 diabetes	SAS	without Obesity	Inverse variance weighted	87	0.0626386	0.0405059	0.0434177	0.0280766	1.06464	0.988455	1.10346	0.122007	0.207614
Depression	Type 2 diabetes	SAS	without Metabolic syndrome	Inverse variance weighted	81	0.0285758	0.0425476	0.0198073	0.0294918	1.02899	0.962716	1.0807	0.501826	0.604989
Depression	Type 2 diabetes	SAS	without Residual glycaemic	Inverse variance weighted	71	0.0794531	0.0436237	0.0550727	0.0302377	1.08269	0.995816	1.12113	0.0685571	0.131153
Depression	Type 2 diabetes	SAS	without Beta cell -PI	Inverse variance weighted	86	0.0776785	0.0417637	0.0538426	0.0289484	1.08078	0.997108	1.11693	0.0628924	0.121829
Depression	Type 2 diabetes	SAS	without Beta cell +PI	Inverse variance weighted	86	0.0502523	0.0465223	0.0348322	0.0322468	1.05154	0.972027	1.103	0.280063	0.399349
Depression	Type 2 diabetes	SAS	without Lipodystrophy	Inverse variance weighted	95	0.0687067	0.0399108	0.0476239	0.0276641	1.07112	0.993424	1.10721	0.0851589	0.15706
Depression	Type 2 diabetes	Meta_Analysis	without Body fat	Inverse variance weighted		0.0105968	0.0168289	0.00734511	0.0116649	1.01065	0.984602	1.03067	0.528907	0.631408
Depression	Type 2 diabetes	Meta_Analysis	without Obesity	Inverse variance weighted		0.0163908	0.0156067	0.0113612	0.0108177	1.01653	0.990207	1.0331	0.293608	0.411051
Depression	Type 2 diabetes	Meta_Analysis	without Metabolic syndrome	Inverse variance weighted		0.0177666	0.0220511	0.0123148	0.0152846	1.01793	0.982512	1.04318	0.420416	0.538091
Depression	Type 2 diabetes	Meta_Analysis	without Residual glycaemic	Inverse variance weighted		0.0132002	0.0166342	0.0091497	0.0115299	1.01329	0.986641	1.03226	0.427451	0.544029
Depression	Type 2 diabetes	Meta_Analysis	without Beta cell -PI	Inverse variance weighted		0.0183629	0.0185186	0.0127282	0.0128361	1.01853	0.987646	1.03861	0.321398	0.438011
Depression	Type 2 diabetes	Meta_Analysis	without Beta cell +PI	Inverse variance weighted		0.0189103	0.0181301	0.0131076	0.0125668	1.01909	0.988543	1.03846	0.296933	0.413825
Depression	Type 2 diabetes	Meta_Analysis	without Lipodystrophy	Inverse variance weighted		0.0155187	0.0167024	0.0107568	0.0115772	1.01564	0.988136	1.03401	0.352819	0.470426
Epilepsy	Type 2 diabetes	EUR	without Body fat	Inverse variance weighted	599	0.00492382	0.00881335	0.00341293	0.00610895	1.00494	0.991476	1.01551	0.576382	0.655076
Epilepsy	Type 2 diabetes	EUR	without Obesity	Inverse variance weighted	570	0.00507102	0.00895257	0.00351496	0.00620545	1.00508	0.99139	1.0158	0.571101	0.651478
Epilepsy	Type 2 diabetes	EUR	without Metabolic syndrome	Inverse variance weighted	658	0.0114465	0.00887944	0.0079341	0.00615476	1.01151	0.995879	1.0202	0.197363	0.308719
Epilepsy	Type 2 diabetes	EUR	without Residual glycaemic	Inverse variance weighted	565	0.0142	0.00915743	0.00984266	0.00634745	1.0143	0.997405	1.02253	0.120986	0.207021
Epilepsy	Type 2 diabetes	EUR	without Beta cell -PI	Inverse variance weighted	703	0.00818321	0.00868745	0.00567217	0.00602168	1.00822	0.993888	1.01763	0.346214	0.463626
Epilepsy	Type 2 diabetes	EUR	without Beta cell +PI	Inverse variance weighted	709	0.017353	0.00922393	0.0120282	0.00639354	1.0175	0.999497	1.02486	0.0599302	0.118738
Epilepsy	Type 2 diabetes	EUR	without Lipodystrophy	Inverse variance weighted	727	0.0111815	0.00850035	0.00775046	0.00589199	1.01124	0.996209	1.01949	0.188368	0.302174
Osteoarthritis	Type 2 diabetes	EUR	without Body fat	Inverse variance weighted	904	0.0226846	0.00756549	0.0157237	0.00524399	1.02294	1.00546	1.02634	0.00271375	0.00819446
Osteoarthritis	Type 2 diabetes	EUR	without Obesity	Inverse variance weighted	911	-0.0194173	0.00691704	-0.0134591	0.00479452	0.98077	0.977403	0.995946	0.00499787	0.0145221
Osteoarthritis	Type 2 diabetes	EUR	without Metabolic syndrome	Inverse variance weighted	975	0.0202933	0.00743763	0.0140662	0.00515537	1.0205	1.00397	1.02447	0.00636309	0.0177769
Osteoarthritis	Type 2 diabetes	EUR	without Residual glycaemic	Inverse variance weighted	830	0.0206242	0.00793107	0.0142956	0.0054974	1.02084	1.00353	1.02539	0.00931072	0.0238975
Osteoarthritis	Type 2 diabetes	EUR	without Beta cell -PI	Inverse variance weighted	1060	0.0257715	0.00718004	0.0178634	0.00497683	1.02611	1.00814	1.028	0.000331541	0.0012453
Osteoarthritis	Type 2 diabetes	EUR	without Beta cell +PI	Inverse variance weighted	1051	0.0366011	0.0077339	0.02537	0.00536073	1.03728	1.01497	1.03653	2.21708e-06	1.10139e-05
Osteoarthritis	Type 2 diabetes	EUR	without Lipodystrophy	Inverse variance weighted	1094	0.0229476	0.00698585	0.015906	0.00484222	1.02321	1.00644	1.02572	0.00102032	0.00349177
Obsessive compulsory disorder	Type 2 diabetes	EUR	without Body fat	Inverse variance weighted	759	-0.127745	0.0423259	-0.0885458	0.0293381	0.880078	0.864116	0.969434	0.00254353	0.0079132
Obsessive compulsory disorder	Type 2 diabetes	EUR	without Obesity	Inverse variance weighted	752	-0.101801	0.0437978	-0.0705633	0.0303583	0.903209	0.878038	0.989	0.0201069	0.0462159
Obsessive compulsory disorder	Type 2 diabetes	EUR	without Metabolic syndrome	Inverse variance weighted	825	-0.173479	0.042957	-0.120246	0.0297755	0.840735	0.836435	0.93999	5.38114e-05	0.00022704
Obsessive compulsory disorder	Type 2 diabetes	EUR	without Residual glycaemic	Inverse variance weighted	698	-0.127874	0.0445213	-0.0886358	0.0308598	0.879964	0.861465	0.972242	0.00407612	0.0119566
Obsessive compulsory disorder	Type 2 diabetes	EUR	without Beta cell -PI	Inverse variance weighted	891	-0.149236	0.0420029	-0.103443	0.0291142	0.861365	0.851712	0.95468	0.00038086	0.00141331
Obsessive compulsory disorder	Type 2 diabetes	EUR	without Beta cell +PI	Inverse variance weighted	878	-0.195726	0.0460861	-0.135667	0.0319444	0.822237	0.820142	0.929549	2.16677e-05	9.5338e-05
Obsessive compulsory disorder	Type 2 diabetes	EUR	without Lipodystrophy	Inverse variance weighted	917	-0.159395	0.0409725	-0.110484	0.0284	0.852659	0.846921	0.946655	0.000100124	0.000411176
Parkinson's disease	Type 2 diabetes	EUR	without Body fat	Inverse variance weighted	897	-0.00679413	0.0255334	-0.00470933	0.0176984	0.993229	0.961368	1.03043	0.790172	0.827799
Parkinson's disease	Type 2 diabetes	EUR	without Obesity	Inverse variance weighted	904	0.0104966	0.0253826	0.0072757	0.0175938	1.01055	0.973159	1.04264	0.679214	0.739215
Parkinson's disease	Type 2 diabetes	EUR	without Metabolic syndrome	Inverse variance weighted	968	-0.00556054	0.0251227	-0.00385428	0.0174137	0.994455	0.962727	1.03074	0.824831	0.855485
Parkinson's disease	Type 2 diabetes	EUR	without Residual glycaemic	Inverse variance weighted	823	-0.030055	0.0260972	-0.0208325	0.0180892	0.970392	0.945267	1.01473	0.249463	0.365879
Parkinson's disease	Type 2 diabetes	EUR	without Beta cell -PI	Inverse variance weighted	1056	-0.0137504	0.0251071	-0.00953102	0.0174029	0.986344	0.957298	1.02488	0.583921	0.656378
Parkinson's disease	Type 2 diabetes	EUR	without Beta cell +PI	Inverse variance weighted	1046	-0.015653	0.0274481	-0.0108498	0.0190256	0.984469	0.953	1.02679	0.568492	0.651478
Parkinson's disease	Type 2 diabetes	EUR	without Lipodystrophy	Inverse variance weighted	1089	-0.00719575	0.0243855	-0.00498772	0.0169027	0.99283	0.9626	1.02854	0.76793	0.812792
Schizophrenia	Type 2 diabetes	AFR	without Body fat	Inverse variance weighted	149	0.0433959	0.0585275	0.0300798	0.0405682	1.04435	0.951768	1.11582	0.458413	0.56932
Schizophrenia	Type 2 diabetes	AFR	without Obesity	Inverse variance weighted	158	0.0639638	0.05849	0.0443363	0.0405422	1.06605	0.965483	1.13179	0.274137	0.394552
Schizophrenia	Type 2 diabetes	AFR	without Metabolic syndrome	Inverse variance weighted	162	0.045413	0.0564402	0.0314779	0.0391214	1.04646	0.955806	1.11422	0.421039	0.538091
Schizophrenia	Type 2 diabetes	AFR	without Residual glycaemic	Inverse variance weighted	152	0.0867642	0.0576734	0.0601404	0.0399762	1.09064	0.981952	1.14854	0.132477	0.224192
Schizophrenia	Type 2 diabetes	AFR	without Beta cell -PI	Inverse variance weighted	182	0.0428439	0.0549696	0.0296972	0.038102	1.04377	0.956014	1.11002	0.435737	0.552293
Schizophrenia	Type 2 diabetes	AFR	without Beta cell +PI	Inverse variance weighted	165	0.0292529	0.0628418	0.0202766	0.0435586	1.02968	0.936975	1.11143	0.641573	0.713373
Schizophrenia	Type 2 diabetes	AFR	without Lipodystrophy	Inverse variance weighted	184	0.043955	0.0533705	0.0304673	0.0369936	1.04494	0.958831	1.10846	0.410177	0.528597
Schizophrenia	Type 2 diabetes	AMR	without Body fat	Inverse variance weighted	148	-0.00784357	0.0806233	-0.00543675	0.0558838	0.992187	0.891394	1.10971	0.922499	0.931573
Schizophrenia	Type 2 diabetes	AMR	without Obesity	Inverse variance weighted	163	-0.0213854	0.0747071	-0.0148233	0.051783	0.978842	0.890192	1.09054	0.774681	0.817129
Schizophrenia	Type 2 diabetes	AMR	without Metabolic syndrome	Inverse variance weighted	164	-0.0163855	0.0768853	-0.0113576	0.0532928	0.983748	0.890643	1.09757	0.831236	0.855878
Schizophrenia	Type 2 diabetes	AMR	without Residual glycaemic	Inverse variance weighted	144	0.0202589	0.0803904	0.0140424	0.0557224	1.02047	0.909215	1.13118	0.801036	0.836336
Schizophrenia	Type 2 diabetes	AMR	without Beta cell -PI	Inverse variance weighted	170	0.00348277	0.0750953	0.00241407	0.0520521	1.00349	0.905192	1.11008	0.963009	0.963009
Schizophrenia	Type 2 diabetes	AMR	without Beta cell +PI	Inverse variance weighted	154	-0.0848389	0.0832608	-0.0588058	0.057712	0.91866	0.842045	1.05581	0.308225	0.423809
Schizophrenia	Type 2 diabetes	AMR	without Lipodystrophy	Inverse variance weighted	174	0.0111638	0.071387	0.00773819	0.0494817	1.01123	0.914621	1.1104	0.87573	0.896096
Schizophrenia	Type 2 diabetes	EAS	without Body fat	Inverse variance weighted	408	-0.0387843	0.0238186	-0.0268832	0.0165098	0.961958	0.942478	1.00549	0.103457	0.182085
Schizophrenia	Type 2 diabetes	EAS	without Obesity	Inverse variance weighted	446	-0.0204009	0.0226412	-0.0141408	0.0156937	0.979806	0.956093	1.01676	0.367562	0.484972
Schizophrenia	Type 2 diabetes	EAS	without Metabolic syndrome	Inverse variance weighted	453	-0.0498875	0.0234235	-0.0345794	0.0162359	0.951336	0.935755	0.997247	0.0331876	0.071481
Schizophrenia	Type 2 diabetes	EAS	without Residual glycaemic	Inverse variance weighted	354	-0.0309257	0.0272716	-0.0214361	0.0189033	0.969548	0.943191	1.01574	0.2568	0.372559
Schizophrenia	Type 2 diabetes	EAS	without Beta cell -PI	Inverse variance weighted	474	-0.038894	0.0240509	-0.0269593	0.0166708	0.961853	0.942109	1.00573	0.105845	0.185229
Schizophrenia	Type 2 diabetes	EAS	without Beta cell +PI	Inverse variance weighted	481	-0.0339637	0.0256408	-0.0235418	0.0177729	0.966607	0.943295	1.01136	0.185306	0.301232
Schizophrenia	Type 2 diabetes	EAS	without Lipodystrophy	Inverse variance weighted	500	-0.0409446	0.0226321	-0.0283806	0.0156874	0.959882	0.942586	1.00237	0.07043	0.133904
Schizophrenia	Type 2 diabetes	EUR	without Body fat	Inverse variance weighted	768	-0.00615472	0.0169486	-0.00426613	0.0117479	0.993864	0.973077	1.01894	0.7165	0.768927
Schizophrenia	Type 2 diabetes	EUR	without Obesity	Inverse variance weighted	762	-0.0211791	0.0164405	-0.0146802	0.0113957	0.979044	0.963661	1.00768	0.197669	0.308719
Schizophrenia	Type 2 diabetes	EUR	without Metabolic syndrome	Inverse variance weighted	829	-0.0295756	0.0177387	-0.0205002	0.0122955	0.970858	0.95638	1.00361	0.0954572	0.170935
Schizophrenia	Type 2 diabetes	EUR	without Residual glycaemic	Inverse variance weighted	708	-0.0134016	0.0180102	-0.0092893	0.0124837	0.986688	0.966806	1.01529	0.456807	0.56932
Schizophrenia	Type 2 diabetes	EUR	without Beta cell -PI	Inverse variance weighted	899	-0.0130652	0.01696	-0.00905608	0.0117558	0.98702	0.968412	1.01408	0.441091	0.556142
Schizophrenia	Type 2 diabetes	EUR	without Beta cell +PI	Inverse variance weighted	888	-0.0218697	0.0184631	-0.0151589	0.0127977	0.978368	0.960557	1.00997	0.236212	0.349776
Schizophrenia	Type 2 diabetes	EUR	without Lipodystrophy	Inverse variance weighted	926	-0.0190345	0.0166268	-0.0131937	0.0115248	0.981145	0.96485	1.00944	0.252288	0.368268
Schizophrenia	Type 2 diabetes	Meta_Analysis	without Body fat	Inverse variance weighted		-0.0137666	0.0132574	-0.00954229	0.0091893	0.986328	0.972823	1.0085	0.299078	0.414936
Schizophrenia	Type 2 diabetes	Meta_Analysis	without Obesity	Inverse variance weighted		-0.0168718	0.0127807	-0.0116946	0.00885893	0.98327	0.97136	1.00568	0.186803	0.301232
Schizophrenia	Type 2 diabetes	Meta_Analysis	without Metabolic syndrome	Inverse variance weighted		-0.0316269	0.013504	-0.0219221	0.00936026	0.968868	0.960532	0.99643	0.0191786	0.04475
Schizophrenia	Type 2 diabetes	Meta_Analysis	without Residual glycaemic	Inverse variance weighted		-0.0109931	0.0143108	-0.00761984	0.00991946	0.989067	0.973301	1.01189	0.442386	0.556142
Schizophrenia	Type 2 diabetes	Meta_Analysis	without Beta cell -PI	Inverse variance weighted		-0.0171283	0.0132296	-0.0118724	0.00917003	0.983018	0.970595	1.00612	0.195425	0.308671
Schizophrenia	Type 2 diabetes	Meta_Analysis	without Beta cell +PI	Inverse variance weighted		-0.024865	0.0143562	-0.0172351	0.00995094	0.975442	0.963928	1.00227	0.0832725	0.154506
Schizophrenia	Type 2 diabetes	Meta_Analysis	without Lipodystrophy	Inverse variance weighted		-0.0214435	0.012786	-0.0148635	0.00886258	0.978785	0.96828	1.00251	0.0935209	0.168447
