## Supplemental Table 6 for "The effect of type 2 diabetes genetic predisposition on non-cardiovascular comorbidities"

### Sheet: processed_output_mvmr_new_appro
Supplemental Table 6: Results of the multivariate cardiometabolic Mendelian randomization analysis using genetic predisposition to cardiometabolic traits and type 2 diabetes as the exposures and non-cardiovascular comorbidities as the outcome, along with sensitivity analysis results.
Every two rows correspond to one result
exposure	outcome	trait	cluster	ancestry	nsnp	beta	standard_error	2FC_beta	2FC_se	odds_ratio	ci_lower	ci_upper	p_value	p_value_fdr	Fstat	Qstat	Qpval
HDL	Alzheimer's disease	HDL	Body fat	EUR	382	-0.435179	0.128289	-0.301643	0.0889233	0.739602	0.621305	0.880423	0.000693411	0.00196352	125.097	3636.65	0
Type 2 diabetes	Alzheimer's disease	HDL	Body fat	EUR	351	-0.360692	0.123119	-0.250012	0.0853396	0.778791	0.658838	0.920584	0.00339378	0.00815649	23.1977	3636.65	0
Type 2 diabetes	Chronic obstructive pulmonary disease	Body mass index (BMI)	Full	EUR	534	0.0670817	0.0206369	0.0464975	0.0143044	1.0476	1.01863	1.07738	0.00115173	0.00313709	20.8216	938.802	1.55488225978323e-22
Body mass index (BMI)	Chronic obstructive pulmonary disease	Body mass index (BMI)	Full	EUR	514	0.386171	0.0408236	0.267673	0.0282968	1.30692	1.23641	1.38145	3.09399085286054e-21	5.53051e-20	27.1588	938.802	1.55488225978323e-22
Waist-to-hip ratio	Chronic obstructive pulmonary disease	Waist-to-hip ratio	Full	EUR	413	0.237842	0.052204	0.164859	0.036185	1.17923	1.09849	1.2659	5.2134386026462e-06	2.25916e-05	20.0083	914.187	7.62167247039112e-31
Type 2 diabetes	Chronic obstructive pulmonary disease	Waist-to-hip ratio	Full	EUR	458	0.0339989	0.0209269	0.0235662	0.0145054	1.02385	0.995147	1.05337	0.104237	0.156904	24.4148	914.187	7.62167247039112e-31
body fat percentage	Chronic obstructive pulmonary disease	body_fat_percentage	Full	EUR	384	0.0374557	0.0619334	0.0259623	0.042929	1.0263	0.943482	1.11639	0.54533	0.634374	19.8724	1038.45	1.1377606211724e-48
Type 2 diabetes	Chronic obstructive pulmonary disease	body_fat_percentage	Full	EUR	440	0.0930286	0.0207115	0.0644825	0.0143562	1.06661	1.03701	1.09705	7.06794643979638e-06	2.92961e-05	40.7629	1038.45	1.1377606211724e-48
Gluteofemoral adipose tissue volume	Chronic obstructive pulmonary disease	Gluteofemoral adipose tissue volume	Full	EUR	262	0.0608207	0.0450135	0.0421577	0.031201	1.04306	0.981183	1.10884	0.176642	0.246437	2.47976	827.603	3.86991213425817e-33
Type 2 diabetes	Chronic obstructive pulmonary disease	Gluteofemoral adipose tissue volume	Full	EUR	395	0.0661654	0.0190044	0.0458624	0.0131729	1.04693	1.02025	1.07431	0.000498466	0.00148501	49.0874	827.603	3.86991213425817e-33
Type 2 diabetes	Chronic obstructive pulmonary disease	Body mass index (BMI)	Body fat	EUR	493	0.0390843	0.0341691	0.0270911	0.0236842	1.02746	0.980856	1.07628	0.252686	0.335507	8.32402	959.943	1.64045862774888e-27
Body mass index (BMI)	Chronic obstructive pulmonary disease	Body mass index (BMI)	Body fat	EUR	514	0.399277	0.0444525	0.276758	0.0308121	1.31885	1.24156	1.40095	2.65637742273917e-19	4.22069e-18	12.2912	959.943	1.64045862774888e-27
Waist-to-hip ratio	Chronic obstructive pulmonary disease	Waist-to-hip ratio	Body fat	EUR	359	0.174013	0.0496133	0.120617	0.0343893	1.12819	1.05465	1.20686	0.000452533	0.00136236	24.6387	805.782	1.38693205161356e-33
Type 2 diabetes	Chronic obstructive pulmonary disease	Waist-to-hip ratio	Body fat	EUR	353	0.0933465	0.0292551	0.0647029	0.0202781	1.06684	1.02527	1.1101	0.0014189	0.00379258	19.2426	805.782	1.38693205161356e-33
Type 2 diabetes	Chronic obstructive pulmonary disease	body_fat_percentage	Body fat	EUR	299	0.182453	0.0277875	0.126467	0.0192609	1.13481	1.09277	1.17847	5.16893649584533e-11	4.22376e-10	34.7504	785.769	2.64809849306385e-42
body fat percentage	Chronic obstructive pulmonary disease	body_fat_percentage	Body fat	EUR	295	-0.125753	0.0553649	-0.0871656	0.038376	0.916525	0.850116	0.988123	0.0231255	0.0449925	38.4794	785.769	2.64809849306385e-42
Type 2 diabetes	Chronic obstructive pulmonary disease	Gluteofemoral adipose tissue volume	Body fat	EUR	165	0.087722	0.0282444	0.0608043	0.0195775	1.06269	1.02269	1.10426	0.0018975	0.00471901	44.6978	293.404	1.21136610290935e-09
Gluteofemoral adipose tissue volume	Chronic obstructive pulmonary disease	Gluteofemoral adipose tissue volume	Body fat	EUR	101	-0.00210098	0.0473119	-0.00145629	0.0327941	0.998545	0.936381	1.06484	0.96458	0.967965	4.54293	293.404	1.21136610290935e-09
Type 2 diabetes	Chronic obstructive pulmonary disease	Body mass index (BMI)	Obesity	EUR	461	0.000553089	0.0250422	0.000383372	0.017358	1.00038	0.966921	1.035	0.982379	0.982379	16.0424	870.258	1.49204530308104e-22
Body mass index (BMI)	Chronic obstructive pulmonary disease	Body mass index (BMI)	Obesity	EUR	502	0.432327	0.0374376	0.299667	0.0259498	1.34941	1.28249	1.41982	7.56140208678398e-31	2.7032e-29	20.3947	870.258	1.49204530308104e-22
Type 2 diabetes	Chronic obstructive pulmonary disease	Waist-to-hip ratio	Obesity	EUR	333	0.138182	0.0293709	0.0957806	0.0203584	1.10052	1.05747	1.14532	2.54207432978793e-06	1.13599e-05	17.6804	704.791	1.21339320558559e-25
Waist-to-hip ratio	Chronic obstructive pulmonary disease	Waist-to-hip ratio	Obesity	EUR	354	0.13875	0.0491925	0.0961742	0.0340976	1.10095	1.02978	1.17704	0.00479406	0.0110573	20.4239	704.791	1.21339320558559e-25
Type 2 diabetes	Chronic obstructive pulmonary disease	body_fat_percentage	Obesity	EUR	281	0.146286	0.026728	0.101398	0.0185264	1.10672	1.06725	1.14764	4.42097182274167e-08	2.5288e-07	44.9788	869.069	1.522518227483e-56
body fat percentage	Chronic obstructive pulmonary disease	body_fat_percentage	Obesity	EUR	304	-0.0640817	0.0569071	-0.0444181	0.039445	0.956554	0.885387	1.03344	0.260133	0.341276	43.5662	869.069	1.522518227483e-56
Type 2 diabetes	Chronic obstructive pulmonary disease	Gluteofemoral adipose tissue volume	Obesity	EUR	148	0.220659	0.032309	0.152949	0.0223949	1.16527	1.11522	1.21755	8.5127472366033e-12	7.37771e-11	49.8686	332.139	1.02638963300165e-16
Gluteofemoral adipose tissue volume	Chronic obstructive pulmonary disease	Gluteofemoral adipose tissue volume	Obesity	EUR	106	0.0920485	0.050665	0.0638031	0.0351183	1.06588	0.994984	1.14183	0.0692469	0.11382	5.84859	332.139	1.02638963300165e-16
Type 2 diabetes	Chronic obstructive pulmonary disease	Body mass index (BMI)	Beta cell +PI	EUR	490	0.00417576	0.0310991	0.00289441	0.0215562	1.0029	0.961409	1.04618	0.893187	0.915597	10.6431	983.355	3.96031306010693e-30
Body mass index (BMI)	Chronic obstructive pulmonary disease	Body mass index (BMI)	Beta cell +PI	EUR	524	0.423938	0.0406214	0.293852	0.0281566	1.34158	1.26955	1.4177	1.69219970760455e-25	4.03308e-24	15.9888	983.355	3.96031306010693e-30
Waist-to-hip ratio	Chronic obstructive pulmonary disease	Waist-to-hip ratio	Beta cell +PI	EUR	349	0.212129	0.0482722	0.147037	0.0334597	1.1584	1.08486	1.23691	1.11061880575112e-05	4.35119e-05	27.4967	800.199	9.89251930558374e-37
Type 2 diabetes	Chronic obstructive pulmonary disease	Waist-to-hip ratio	Beta cell +PI	EUR	330	0.0529156	0.0280357	0.0366783	0.0194329	1.03736	0.998591	1.07763	0.0591019	0.100011	23.572	800.199	9.89251930558374e-37
body fat percentage	Chronic obstructive pulmonary disease	body_fat_percentage	Beta cell +PI	EUR	297	-0.1128	0.0535818	-0.078187	0.0371401	0.924791	0.859864	0.994622	0.0352746	0.0638516	47.2275	850.338	1.96249927502973e-53
Type 2 diabetes	Chronic obstructive pulmonary disease	body_fat_percentage	Beta cell +PI	EUR	284	0.140164	0.0270426	0.0971545	0.0187445	1.10203	1.06228	1.14327	2.18227480303708e-07	1.22379e-06	41.7347	850.338	1.96249927502973e-53
Gluteofemoral adipose tissue volume	Chronic obstructive pulmonary disease	Gluteofemoral adipose tissue volume	Beta cell +PI	EUR	55	0.0228951	0.0447684	0.0158697	0.0310311	1.016	0.956044	1.07971	0.609062	0.688505	9.07184	85.2444	0.0391802
Type 2 diabetes	Chronic obstructive pulmonary disease	Gluteofemoral adipose tissue volume	Beta cell +PI	EUR	67	-0.0326887	0.0218639	-0.0226581	0.0151549	0.977597	0.948986	1.00707	0.134889	0.194839	117.604	85.2444	0.0391802
Body mass index (BMI)	Cataracts	Body mass index (BMI)	Full	EUR	439	0.128239	0.0407093	0.0888883	0.0282175	1.09296	1.03415	1.15511	0.00163208	0.00413074	24.8186	734.707	2.95146526283753e-14
Type 2 diabetes	Cataracts	Body mass index (BMI)	Full	EUR	450	0.0454627	0.0212283	0.0315124	0.0147144	1.03201	1.00268	1.06221	0.0322252	0.060238	19.7694	734.707	2.95146526283753e-14
Type 2 diabetes	Cataracts	Waist-to-hip ratio	Full	EUR	383	0.0282151	0.0202229	0.0195572	0.0140174	1.01975	0.992114	1.04815	0.162954	0.22958	24.5047	627.62	5.94955259531782e-13
Waist-to-hip ratio	Cataracts	Waist-to-hip ratio	Full	EUR	352	0.162677	0.0489121	0.112759	0.0339033	1.11936	1.0474	1.19627	0.000881297	0.0024471	20.7784	627.62	5.94955259531782e-13
body fat percentage	Cataracts	body_fat_percentage	Full	EUR	330	-0.028313	0.0520808	-0.0196251	0.0360997	0.980566	0.913584	1.05246	0.586692	0.671175	21.3774	609.424	6.72802857937847e-13
Type 2 diabetes	Cataracts	body_fat_percentage	Full	EUR	371	0.0891896	0.0180871	0.0618215	0.0125371	1.06377	1.03795	1.09024	8.17676048923238e-07	4.03199e-06	40.6973	609.424	6.72802857937847e-13
Body mass index (BMI)	Cataracts	Body mass index (BMI)	Obesity	EUR	440	0.0687047	0.0352385	0.0476225	0.0244255	1.04877	0.999749	1.1002	0.0512114	0.0871813	22.0731	654.196	7.02640478448721e-11
Type 2 diabetes	Cataracts	Body mass index (BMI)	Obesity	EUR	403	0.0984678	0.0229148	0.0682527	0.0158833	1.07064	1.03782	1.10449	1.73028172331469e-05	6.47762e-05	17.5771	654.196	7.02640478448721e-11
Waist-to-hip ratio	Cataracts	Waist-to-hip ratio	Obesity	EUR	305	0.0968672	0.0458931	0.0671433	0.0318107	1.06945	1.00481	1.13825	0.0347968	0.0637942	21.3809	491.179	5.43414104151071e-11
Type 2 diabetes	Cataracts	Waist-to-hip ratio	Obesity	EUR	285	0.0674552	0.0287099	0.0467564	0.0199002	1.04787	1.00778	1.08955	0.0187961	0.0373312	17.7562	491.179	5.43414104151071e-11
Type 2 diabetes	Cataracts	body_fat_percentage	Obesity	EUR	250	0.120678	0.0214076	0.0836477	0.0148386	1.08725	1.05608	1.11933	1.72862455869754e-08	1.02997e-07	47.375	494.464	1.17513668144037e-15
body fat percentage	Cataracts	body_fat_percentage	Obesity	EUR	271	-0.012991	0.0465383	-0.00900467	0.0322579	0.991036	0.930317	1.05572	0.780133	0.826819	43.8432	494.464	1.17513668144037e-15
Body mass index (BMI)	Erectile dysfunction	Body mass index (BMI)	Full	EUR	514	-0.0255745	0.0918016	-0.0177269	0.063632	0.982429	0.867235	1.11293	0.780564	0.826819	27.1588	591.037	0.121362
Type 2 diabetes	Erectile dysfunction	Body mass index (BMI)	Full	EUR	534	0.150228	0.0466376	0.10413	0.0323267	1.10975	1.04161	1.18233	0.00127661	0.00344443	20.8216	591.037	0.121362
Waist-to-hip ratio	Erectile dysfunction	Waist-to-hip ratio	Full	EUR	413	0.152974	0.11406	0.106033	0.0790601	1.11186	0.952253	1.29822	0.179864	0.249715	20.0083	532.521	0.0240368
Type 2 diabetes	Erectile dysfunction	Waist-to-hip ratio	Full	EUR	458	0.0668792	0.0456624	0.0463571	0.0316508	1.04745	0.984444	1.11449	0.143018	0.205543	24.4148	532.521	0.0240368
Type 2 diabetes	Erectile dysfunction	Body mass index (BMI)	Residual glycaemic	EUR	496	0.122077	0.0712766	0.084617	0.0494052	1.0883	0.987857	1.19896	0.0867649	0.136345	9.54039	581.119	0.065221
Body mass index (BMI)	Erectile dysfunction	Body mass index (BMI)	Residual glycaemic	EUR	515	0.0444965	0.0958683	0.0308426	0.0664508	1.03132	0.90538	1.17479	0.642546	0.720157	20.4662	581.119	0.065221
Type 2 diabetes	Erectile dysfunction	Waist-to-hip ratio	Residual glycaemic	EUR	364	0.0560016	0.0634319	0.0388174	0.0439676	1.03958	0.953745	1.13314	0.377311	0.465133	17.6213	427.034	0.0596519
Waist-to-hip ratio	Erectile dysfunction	Waist-to-hip ratio	Residual glycaemic	EUR	359	0.17619	0.103558	0.122126	0.0717812	1.1299	0.981606	1.30059	0.0888747	0.138897	28.3267	427.034	0.0596519
Body mass index (BMI)	Erectile dysfunction	Body mass index (BMI)	Beta cell +PI	EUR	524	0.123453	0.0879245	0.0855708	0.0609446	1.08934	0.966687	1.22755	0.160297	0.228084	15.9888	570.61	0.0871163
Type 2 diabetes	Erectile dysfunction	Body mass index (BMI)	Beta cell +PI	EUR	490	0.0838082	0.0674327	0.0580914	0.0467408	1.05981	0.967035	1.16149	0.213926	0.291346	10.6431	570.61	0.0871163
Type 2 diabetes	Erectile dysfunction	Waist-to-hip ratio	Beta cell +PI	EUR	330	0.121917	0.054858	0.0845061	0.0380247	1.08818	1.01003	1.17238	0.0262561	0.0503975	23.8554	379.36	0.160276
Waist-to-hip ratio	Erectile dysfunction	Waist-to-hip ratio	Beta cell +PI	EUR	349	0.0953658	0.0950238	0.0661025	0.0658655	1.06834	0.938949	1.21555	0.315572	0.404725	27.6438	379.36	0.160276
Random glucose	Glaucoma	Random glucose	Full	EUR	244	1.32053	0.787138	0.91532	0.545603	2.49757	0.857219	7.27687	0.0934192	0.142194	13.5241	819.223	2.64976316268365e-42
Type 2 diabetes	Glaucoma	Random glucose	Full	EUR	336	0.0780143	0.0370538	0.0540754	0.0256837	1.05556	1.00374	1.11006	0.0352536	0.0638516	24.3098	819.223	2.64976316268365e-42
Random glucose	Glaucoma	Random glucose	Residual glycaemic	EUR	152	0.919014	0.708666	0.637012	0.49121	1.89082	0.72198	4.95196	0.194692	0.268995	24.093	402.152	2.65189183282544e-17
Type 2 diabetes	Glaucoma	Random glucose	Residual glycaemic	EUR	187	0.0943819	0.0385447	0.0654205	0.0267171	1.06761	1.01314	1.125	0.0143399	0.0292943	31.0631	402.152	2.65189183282544e-17
Type 2 diabetes	Glaucoma	Random glucose	Beta cell +PI	EUR	98	0.0790027	0.0467657	0.0547605	0.0324155	1.05629	0.991265	1.12558	0.091156	0.140165	44.7048	196.68	5.55695380818287e-08
Random glucose	Glaucoma	Random glucose	Beta cell +PI	EUR	103	1.05223	0.614065	0.729353	0.425637	2.07374	0.900418	4.77599	0.0866104	0.136345	52.1082	196.68	5.55695380818287e-08
Type 2 diabetes	Osteoporosis	Body mass index (BMI)	Full	EUR	534	-0.0914068	0.0401083	-0.0633584	0.027801	0.938607	0.888831	0.991171	0.0226671	0.0444026	20.8216	650.442	0.00238084
Body mass index (BMI)	Osteoporosis	Body mass index (BMI)	Full	EUR	514	-0.0249728	0.0791525	-0.0173098	0.0548643	0.982839	0.882635	1.09442	0.75238	0.807082	27.1588	650.442	0.00238084
Type 2 diabetes	Osteoporosis	Body mass index (BMI)	Obesity	EUR	461	-0.226691	0.0500081	-0.157131	0.034663	0.854593	0.79846	0.914671	5.81269788304413e-06	2.48124e-05	16.0424	625.3	9.81258269031908e-05
Body mass index (BMI)	Osteoporosis	Body mass index (BMI)	Obesity	EUR	502	0.10719	0.0743569	0.0742982	0.0515403	1.07713	0.973633	1.19162	0.149428	0.213682	20.3947	625.3	9.81258269031908e-05
Type 2 diabetes	Osteoporosis	Body mass index (BMI)	Metabolic syndrome	EUR	485	-0.173271	0.0468688	-0.120102	0.0324869	0.88683	0.832121	0.945135	0.00021821	0.000685802	17.6849	655.579	7.62413862849858e-05
Body mass index (BMI)	Osteoporosis	Body mass index (BMI)	Metabolic syndrome	EUR	519	0.0178312	0.0704591	0.0123597	0.0488385	1.01244	0.920016	1.11414	0.800213	0.8414	23.2433	655.579	7.62413862849858e-05
Body mass index (BMI)	Osteoporosis	Body mass index (BMI)	Beta cell +PI	EUR	524	0.0555018	0.0784983	0.0384709	0.0544109	1.03922	0.934097	1.15617	0.479539	0.579159	15.9888	661.657	5.03217770050196e-05
Type 2 diabetes	Osteoporosis	Body mass index (BMI)	Beta cell +PI	EUR	490	-0.202936	0.0604584	-0.140665	0.0419066	0.868781	0.800274	0.943152	0.000789009	0.00221232	10.6431	661.657	5.03217770050196e-05
Type 2 diabetes	Polycystic ovary syndrome	Body mass index (BMI)	Full	EUR	530	0.108333	0.0775799	0.0750909	0.0537743	1.07798	0.970148	1.1978	0.162591	0.22958	20.469	606.197	0.0427857
Body mass index (BMI)	Polycystic ovary syndrome	Body mass index (BMI)	Full	EUR	511	0.984316	0.152567	0.682276	0.105751	1.97838	1.60802	2.43403	1.10604790149143e-10	8.11102e-10	26.5391	606.197	0.0427857
Waist-to-hip ratio	Polycystic ovary syndrome	Waist-to-hip ratio	Full	EUR	411	0.531153	0.187634	0.368167	0.130058	1.44508	1.11992	1.86466	0.00464334	0.0109752	19.745	532.861	0.0186308
Type 2 diabetes	Polycystic ovary syndrome	Waist-to-hip ratio	Full	EUR	455	0.161228	0.0760721	0.111755	0.0527292	1.11824	1.00844	1.23999	0.0340557	0.0632463	24.5783	532.861	0.0186308
body fat percentage	Polycystic ovary syndrome	body_fat_percentage	Full	EUR	381	0.0236731	0.201258	0.016409	0.139502	1.01654	0.773357	1.3362	0.906364	0.925786	19.8125	508.833	0.0209513
Type 2 diabetes	Polycystic ovary syndrome	body_fat_percentage	Full	EUR	437	0.349035	0.0674686	0.241932	0.0467657	1.27371	1.16215	1.39598	2.30004834270798e-07	1.26503e-06	40.9585	508.833	0.0209513
Type 2 diabetes	Polycystic ovary syndrome	Subcutaneos adipose tissue volume	Full	EUR	395	0.287885	0.0645325	0.199547	0.0447305	1.22085	1.11837	1.33272	8.15461159501319e-06	3.33174e-05	42.9193	438.523	0.0560827
Subcutaneos adipose tissue volume	Polycystic ovary syndrome	Subcutaneos adipose tissue volume	Full	EUR	247	-0.187491	0.158759	-0.129959	0.110043	0.878131	0.707765	1.08951	0.23761	0.317553	2.30474	438.523	0.0560827
Type 2 diabetes	Polycystic ovary syndrome	Body mass index (BMI)	Obesity	EUR	460	0.0914404	0.0957678	0.0633817	0.0663812	1.06543	0.935452	1.21348	0.339672	0.42985	16.0587	581.753	0.00555897
Body mass index (BMI)	Polycystic ovary syndrome	Body mass index (BMI)	Obesity	EUR	501	0.890297	0.142244	0.617107	0.0985962	1.85356	1.52785	2.24871	3.87618681329959e-10	2.70388e-09	20.3971	581.753	0.00555897
Type 2 diabetes	Polycystic ovary syndrome	Waist-to-hip ratio	Obesity	EUR	332	0.00474404	0.105495	0.00328832	0.0731237	1.00329	0.869329	1.1579	0.964132	0.967965	17.7376	418.323	0.00859369
Waist-to-hip ratio	Polycystic ovary syndrome	Waist-to-hip ratio	Obesity	EUR	353	0.434969	0.177286	0.301498	0.122885	1.35188	1.06252	1.72005	0.0141478	0.0292943	20.5265	418.323	0.00859369
Type 2 diabetes	Polycystic ovary syndrome	body_fat_percentage	Obesity	EUR	279	0.360801	0.0831048	0.250088	0.0576039	1.28414	1.14704	1.43762	1.41505921366892e-05	5.46901e-05	45.252	387.333	0.000427824
body fat percentage	Polycystic ovary syndrome	body_fat_percentage	Obesity	EUR	302	-0.0496886	0.176134	-0.0344415	0.122086	0.966145	0.760537	1.22734	0.777861	0.826819	43.4624	387.333	0.000427824
Subcutaneos adipose tissue volume	Polycystic ovary syndrome	Subcutaneos adipose tissue volume	Obesity	EUR	111	-0.128972	0.193366	-0.0893965	0.134031	0.914483	0.703211	1.18923	0.504783	0.601533	4.18289	148.017	0.245554
Type 2 diabetes	Polycystic ovary syndrome	Subcutaneos adipose tissue volume	Obesity	EUR	140	0.527763	0.106939	0.365817	0.0741241	1.44169	1.24674	1.66713	8.00686619447004e-07	4.01748e-06	46.5496	148.017	0.245554
Type 2 diabetes	Attention deficit disorder	Body mass index (BMI)	Full	EUR	444	0.122666	0.0341506	0.0850258	0.0236714	1.08875	1.03939	1.14045	0.000328244	0.00102041	19.451	872.504	6.77641426259199e-28
Body mass index (BMI)	Attention deficit disorder	Body mass index (BMI)	Full	EUR	433	0.524441	0.0634992	0.363515	0.0440143	1.43838	1.31949	1.56797	1.46879953017379e-16	2.00037e-15	26.4554	872.504	6.77641426259199e-28
Type 2 diabetes	Attention deficit disorder	Waist-to-hip ratio	Full	EUR	366	0.130515	0.033897	0.0904658	0.0234956	1.09468	1.04542	1.14627	0.000117959	0.000392282	24.1701	767.671	6.68802089607283e-29
Waist-to-hip ratio	Attention deficit disorder	Waist-to-hip ratio	Full	EUR	338	0.27204	0.0792712	0.188564	0.0549466	1.20751	1.08423	1.34482	0.000599672	0.00176811	20.2175	767.671	6.68802089607283e-29
Type 2 diabetes	Attention deficit disorder	body_fat_percentage	Full	EUR	362	0.195958	0.0319175	0.135828	0.0221235	1.14548	1.09688	1.19625	8.27760188140705e-10	5.26088e-09	40.7369	878.016	2.77286180668379e-43
body fat percentage	Attention deficit disorder	body_fat_percentage	Full	EUR	321	0.0647564	0.0916694	0.0448857	0.0635404	1.04591	0.923436	1.18462	0.479932	0.579159	21.5897	878.016	2.77286180668379e-43
Type 2 diabetes	Attention deficit disorder	Body mass index (BMI)	Body fat	EUR	423	0.113156	0.0547833	0.0784337	0.0379729	1.08159	1.00401	1.16516	0.0388738	0.0694869	8.26597	945.282	1.46444913284581e-36
Body mass index (BMI)	Attention deficit disorder	Body mass index (BMI)	Body fat	EUR	446	0.488024	0.0703129	0.338273	0.0487372	1.40252	1.27475	1.54311	3.90023807940935e-12	3.78784e-11	10.8954	945.282	1.46444913284581e-36
Waist-to-hip ratio	Attention deficit disorder	Waist-to-hip ratio	Body fat	EUR	300	0.159186	0.0718184	0.110339	0.0497807	1.11666	1.01285	1.2311	0.0266567	0.0508255	21.9316	635.517	1.31146532002768e-24
Type 2 diabetes	Attention deficit disorder	Waist-to-hip ratio	Body fat	EUR	289	0.186521	0.0458983	0.129287	0.0318143	1.13802	1.06922	1.21124	4.82813229002413e-05	0.000174791	16.9053	635.517	1.31146532002768e-24
body fat percentage	Attention deficit disorder	body_fat_percentage	Body fat	EUR	246	-0.0782252	0.0824994	-0.0542216	0.0571842	0.947222	0.84679	1.05957	0.343032	0.43219	40.5071	647.534	1.34343307445724e-35
Type 2 diabetes	Attention deficit disorder	body_fat_percentage	Body fat	EUR	244	0.303606	0.0419225	0.210444	0.0290584	1.23423	1.1659	1.30656	4.41843962428474e-13	4.70625e-12	35.5668	647.534	1.34343307445724e-35
Type 2 diabetes	Attention deficit disorder	Body mass index (BMI)	Obesity	EUR	400	0.0450937	0.0380157	0.0312566	0.0263505	1.03175	0.979816	1.08644	0.235549	0.316277	17.4669	878.824	2.07591727311698e-32
Body mass index (BMI)	Attention deficit disorder	Body mass index (BMI)	Obesity	EUR	437	0.577857	0.0579406	0.40054	0.0401613	1.49263	1.37964	1.61487	1.99531742435468e-23	3.80441e-22	22.2583	878.824	2.07591727311698e-32
Type 2 diabetes	Attention deficit disorder	Waist-to-hip ratio	Obesity	EUR	286	0.201179	0.0468362	0.139447	0.0324644	1.14964	1.07876	1.22517	1.74397379398732e-05	6.47762e-05	16.5513	640.452	5.67375519383943e-26
Waist-to-hip ratio	Attention deficit disorder	Waist-to-hip ratio	Obesity	EUR	306	0.159752	0.0738104	0.110732	0.0511615	1.1171	1.01051	1.23492	0.0304369	0.0576487	20.0144	640.452	5.67375519383943e-26
body fat percentage	Attention deficit disorder	body_fat_percentage	Obesity	EUR	266	-0.0304996	0.0825991	-0.0211407	0.0572533	0.979081	0.875152	1.09535	0.711942	0.774972	43.9317	741.394	3.83586868254734e-47
Type 2 diabetes	Attention deficit disorder	body_fat_percentage	Obesity	EUR	245	0.223825	0.0377198	0.155144	0.0261454	1.16783	1.10949	1.22923	2.95851464920744e-09	1.80029e-08	47.1504	741.394	3.83586868254734e-47
Body mass index (BMI)	Attention deficit disorder	Body mass index (BMI)	Metabolic syndrome	EUR	447	0.527746	0.0562755	0.365805	0.0390072	1.44167	1.33556	1.55622	6.73072532719905e-21	1.13235e-19	24.9096	936.256	5.12134270816461e-36
Type 2 diabetes	Attention deficit disorder	Body mass index (BMI)	Metabolic syndrome	EUR	416	0.0843426	0.0368009	0.0584618	0.0255085	1.0602	1.0085	1.11456	0.0219138	0.0432231	18.865	936.256	5.12134270816461e-36
Waist-to-hip ratio	Attention deficit disorder	Waist-to-hip ratio	Metabolic syndrome	EUR	294	0.130977	0.073342	0.0907862	0.0508368	1.09503	0.991185	1.20977	0.0741259	0.120455	22.1335	614.534	1.26563924631728e-24
Type 2 diabetes	Attention deficit disorder	Waist-to-hip ratio	Metabolic syndrome	EUR	276	0.237746	0.0491341	0.164793	0.0340572	1.17915	1.10301	1.26055	1.3068355869278e-06	6.22925e-06	16.1311	614.534	1.26563924631728e-24
body fat percentage	Attention deficit disorder	body_fat_percentage	Metabolic syndrome	EUR	252	-0.0957636	0.0838447	-0.0663783	0.0581167	0.935777	0.83503	1.04868	0.25339	0.335507	43.2938	765.026	2.86147920118863e-50
Type 2 diabetes	Attention deficit disorder	body_fat_percentage	Metabolic syndrome	EUR	246	0.235124	0.0375486	0.162976	0.0260267	1.17701	1.11847	1.23861	3.80408890768189e-10	2.70388e-09	48.5108	765.026	2.86147920118863e-50
Type 2 diabetes	Anorexia nervosa	Body mass index (BMI)	Full	EUR	455	0.080938	0.0461769	0.0561019	0.0320074	1.05771	0.993389	1.12619	0.0796396	0.12851	20.0192	790.474	1.44566439064308e-18
Body mass index (BMI)	Anorexia nervosa	Body mass index (BMI)	Full	EUR	442	-0.560309	0.0867413	-0.388376	0.0601245	0.678157	0.60277	0.762973	1.05020376724588e-10	7.90417e-10	26.632	790.474	1.44566439064308e-18
Type 2 diabetes	Anorexia nervosa	Waist-to-hip ratio	Full	EUR	376	-0.00936198	0.0429321	-0.00648923	0.0297583	0.993532	0.93724	1.0532	0.827379	0.863614	24.5755	605.484	7.35801892978571e-12
Waist-to-hip ratio	Anorexia nervosa	Waist-to-hip ratio	Full	EUR	344	-0.29012	0.102649	-0.201096	0.0711507	0.817834	0.711378	0.940221	0.00470842	0.0110378	20.1814	605.484	7.35801892978571e-12
Type 2 diabetes	Anorexia nervosa	body_fat_percentage	Full	EUR	371	-0.0681835	0.0389597	-0.0472612	0.0270048	0.953838	0.904665	1.00568	0.0801003	0.12851	40.6229	643.492	5.54058297372841e-16
body fat percentage	Anorexia nervosa	body_fat_percentage	Full	EUR	329	0.067646	0.111336	0.0468887	0.077172	1.04801	0.900893	1.21914	0.543462	0.634374	21.3271	643.492	5.54058297372841e-16
Body mass index (BMI)	Asthma	Body mass index (BMI)	Full	EUR	441	0.284659	0.0416476	0.19731	0.0288679	1.21812	1.15111	1.28903	8.20410987409389e-12	7.33242e-11	28.1074	1461.08	2.26305029329827e-100
Type 2 diabetes	Asthma	Body mass index (BMI)	Full	EUR	467	0.0365032	0.0196486	0.0253021	0.0136194	1.02562	0.998609	1.05337	0.0631979	0.105085	23.4193	1461.08	2.26305029329827e-100
Waist-to-hip ratio	Asthma	Waist-to-hip ratio	Full	EUR	369	0.176339	0.0437809	0.122229	0.0303466	1.13001	1.06476	1.19926	5.63074652940184e-05	0.000201299	18.9058	986.983	1.28995423186457e-47
Type 2 diabetes	Asthma	Waist-to-hip ratio	Full	EUR	412	0.0188576	0.0167401	0.0130711	0.0116034	1.01316	0.990375	1.03646	0.259958	0.341276	25.0619	986.983	1.28995423186457e-47
body fat percentage	Asthma	body_fat_percentage	Full	EUR	338	0.0558762	0.0509101	0.0387304	0.0352882	1.03949	0.970024	1.11393	0.272402	0.353463	18.0044	1074.34	3.36299356166106e-61
Type 2 diabetes	Asthma	body_fat_percentage	Full	EUR	403	0.0502911	0.0158366	0.0348591	0.0109771	1.03547	1.01343	1.05799	0.0014952	0.00390715	42.353	1074.34	3.36299356166106e-61
Visceral adipose tissue volume	Asthma	Visceral adipose tissue volume	Full	EUR	226	-0.0499118	0.0413739	-0.0345962	0.0286782	0.965995	0.913195	1.02185	0.227679	0.308608	1.97401	1058.69	3.99884520084064e-65
Type 2 diabetes	Asthma	Visceral adipose tissue volume	Full	EUR	383	0.0432605	0.0154882	0.0299859	0.0107356	1.03044	1.00898	1.05235	0.00522011	0.0119436	48.3944	1058.69	3.99884520084064e-65
Body mass index (BMI)	Asthma	Body mass index (BMI)	Obesity	EUR	400	0.307681	0.0468459	0.213268	0.0324711	1.23772	1.1614	1.31905	5.10145037731654e-11	4.22376e-10	9.43728	1161.07	5.81523046112785e-76
Type 2 diabetes	Asthma	Body mass index (BMI)	Obesity	EUR	370	0.0113512	0.0361418	0.00786806	0.0250516	1.0079	0.959606	1.05862	0.753464	0.807082	7.72937	1161.07	5.81523046112785e-76
Waist-to-hip ratio	Asthma	Waist-to-hip ratio	Obesity	EUR	301	0.110765	0.048879	0.0767764	0.0338803	1.0798	1.01042	1.15394	0.0234449	0.0453057	21.7585	1059.37	2.52333964853478e-85
Type 2 diabetes	Asthma	Waist-to-hip ratio	Obesity	EUR	284	0.116942	0.0285306	0.0810584	0.0197759	1.08443	1.0432	1.12729	4.15214559943163e-05	0.000152245	19.2964	1059.37	2.52333964853478e-85
Type 2 diabetes	Asthma	body_fat_percentage	Obesity	EUR	244	0.107738	0.0211785	0.0746784	0.0146798	1.07754	1.04698	1.10899	3.63501986431875e-07	1.92521e-06	48.011	873.281	1.36483326113501e-67
body fat percentage	Asthma	body_fat_percentage	Obesity	EUR	262	-0.0722236	0.0467667	-0.0500616	0.0324162	0.951171	0.892617	1.01357	0.122506	0.180602	42.9303	873.281	1.36483326113501e-67
Visceral adipose tissue volume	Asthma	Visceral adipose tissue volume	Obesity	EUR	99	-0.00999343	0.0526822	-0.00692692	0.0365165	0.993097	0.924503	1.06678	0.84955	0.880331	3.59749	382.677	5.19756422576953e-26
Type 2 diabetes	Asthma	Visceral adipose tissue volume	Obesity	EUR	136	0.165994	0.0269065	0.115058	0.0186502	1.12194	1.08167	1.16371	6.85961851492594e-10	4.45875e-09	38.6581	382.677	5.19756422576953e-26
Type 2 diabetes	Asthma	Body mass index (BMI)	Residual glycaemic	EUR	406	0.0544124	0.0296896	0.0377158	0.0205792	1.03844	0.997384	1.08118	0.0668454	0.110507	10.107	1157.76	1.66931277006029e-68
Body mass index (BMI)	Asthma	Body mass index (BMI)	Residual glycaemic	EUR	413	0.255488	0.0410258	0.177091	0.0284369	1.19374	1.12902	1.26216	4.73968150085445e-10	3.2275e-09	19.8857	1157.76	1.66931277006029e-68
Waist-to-hip ratio	Asthma	Waist-to-hip ratio	Residual glycaemic	EUR	314	0.127697	0.045228	0.0885129	0.0313496	1.09255	1.02744	1.16179	0.00475156	0.0110484	29.9494	1075.42	2.88660652603167e-78
Type 2 diabetes	Asthma	Waist-to-hip ratio	Residual glycaemic	EUR	322	0.0846613	0.0276945	0.0586828	0.0191964	1.06044	1.02128	1.1011	0.00223583	0.00551249	18.4308	1075.42	2.88660652603167e-78
body fat percentage	Asthma	body_fat_percentage	Residual glycaemic	EUR	259	0.0171542	0.0465767	0.0118904	0.0322845	1.01196	0.949911	1.07807	0.712649	0.774972	29.3766	809.222	6.00680432925025e-48
Type 2 diabetes	Asthma	body_fat_percentage	Residual glycaemic	EUR	292	0.0536555	0.0182613	0.0371912	0.0126578	1.03789	1.01246	1.06396	0.00330119	0.0080012	43.7876	809.222	6.00680432925025e-48
Visceral adipose tissue volume	Asthma	Visceral adipose tissue volume	Residual glycaemic	EUR	106	-0.0569586	0.0519751	-0.0394807	0.0360264	0.961288	0.895751	1.03162	0.27313	0.353463	1.92887	404.821	8.78206325811629e-18
Type 2 diabetes	Asthma	Visceral adipose tissue volume	Residual glycaemic	EUR	192	0.0601561	0.0217761	0.0416971	0.0150941	1.04258	1.01219	1.07388	0.0057364	0.0129182	37.3841	404.821	8.78206325811629e-18
Triglycerides	Asthma	Triglycerides	Full	EAS	227	0.173542	0.0440744	0.12029	0.0305501	1.12782	1.06227	1.19742	8.23459941825801e-05	0.000280369	10.6938	509.466	2.9112452303897e-09
Type 2 diabetes	Asthma	Triglycerides	Full	EAS	319	-0.0723505	0.0228665	-0.0501496	0.0158498	0.951087	0.921995	0.981097	0.00155592	0.00397316	27.1413	509.466	2.9112452303897e-09
Triglycerides	Asthma	Triglycerides	Residual glycaemic	EAS	114	0.126965	0.037335	0.0880054	0.0258787	1.09199	1.03799	1.14881	0.000672151	0.00192235	24.0149	246.029	0.00129842
Type 2 diabetes	Asthma	Triglycerides	Residual glycaemic	EAS	175	-0.0155189	0.0333835	-0.0107569	0.0231397	0.989301	0.945434	1.0352	0.642026	0.720157	20.8469	246.029	0.00129842
Triglycerides	Asthma	Triglycerides	Beta cell -PI	EAS	55	0.129447	0.0464023	0.0897258	0.0321637	1.09387	1.02704	1.16505	0.00527629	0.0119763	63.2414	160.21	1.16732873662085e-08
Type 2 diabetes	Asthma	Triglycerides	Beta cell -PI	EAS	69	-0.104283	0.050445	-0.0722838	0.0349658	0.930267	0.868648	0.996256	0.0387087	0.0694869	36.7284	160.21	1.16732873662085e-08
Type 2 diabetes	Asthma	Triglycerides	Beta cell +PI	EAS	53	-0.109761	0.0410498	-0.0760808	0.0284535	0.926741	0.876473	0.979893	0.00749838	0.0165686	88.0194	159.766	6.4829279316268e-12
Triglycerides	Asthma	Triglycerides	Beta cell +PI	EAS	41	0.141428	0.0534941	0.0980302	0.0370793	1.103	1.02568	1.18614	0.00819807	0.0178981	77.5542	159.766	6.4829279316268e-12
Type 2 diabetes	Back pain	Body mass index (BMI)	Obesity	EUR	429	-0.00656912	0.0297251	-0.00455337	0.0206039	0.995457	0.956058	1.03648	0.825096	0.863614	16.9729	597.166	1.39025191738643e-05
Body mass index (BMI)	Back pain	Body mass index (BMI)	Obesity	EUR	462	0.295191	0.0451139	0.204611	0.0312706	1.22705	1.1541	1.30461	6.02058642585297e-11	4.78302e-10	21.4333	597.166	1.39025191738643e-05
Type 2 diabetes	Back pain	Waist-to-hip ratio	Obesity	EUR	308	0.057939	0.0342522	0.0401603	0.0237418	1.04098	0.993647	1.09056	0.0907338	0.140165	18.1469	438.42	3.63556672018774e-05
Waist-to-hip ratio	Back pain	Waist-to-hip ratio	Obesity	EUR	328	0.0744601	0.0584758	0.0516118	0.0405323	1.05297	0.972552	1.14003	0.202894	0.27898	19.8104	438.42	3.63556672018774e-05
Type 2 diabetes	Back pain	body_fat_percentage	Obesity	EUR	251	0.104161	0.0264271	0.0721988	0.0183178	1.07487	1.03696	1.11416	8.09919233602014e-05	0.000279081	47.7742	387.06	2.10075699046116e-06
body fat percentage	Back pain	body_fat_percentage	Obesity	EUR	270	-0.12522	0.0582977	-0.0867959	0.0404089	0.916864	0.847048	0.992434	0.0317185	0.0596808	43.3557	387.06	2.10075699046116e-06
Body mass index (BMI)	Carpal tunnel syndrome	Body mass index (BMI)	Full	EUR	442	0.52868	0.0448257	0.366453	0.0310708	1.44261	1.35738	1.53319	4.18482121572663e-32	1.7098e-30	28.6433	828.654	5.88620671993891e-22
Type 2 diabetes	Carpal tunnel syndrome	Body mass index (BMI)	Full	EUR	457	0.0555482	0.0227301	0.0385031	0.0157553	1.03925	1.00765	1.07185	0.0145327	0.0294776	21.7514	828.654	5.88620671993891e-22
Type 2 diabetes	Carpal tunnel syndrome	Waist-to-hip ratio	Full	EUR	378	0.0845269	0.0247676	0.0585896	0.0171676	1.06034	1.02525	1.09663	0.000642975	0.00187509	22.9496	830.568	3.85075216145262e-34
Waist-to-hip ratio	Carpal tunnel syndrome	Waist-to-hip ratio	Full	EUR	344	0.301215	0.0625037	0.208787	0.0433243	1.23218	1.13187	1.34138	1.44163195503188e-06	6.65011e-06	19.8022	830.568	3.85075216145262e-34
body fat percentage	Carpal tunnel syndrome	body_fat_percentage	Full	EUR	330	-0.101073	0.0672536	-0.0700587	0.0466166	0.932339	0.850928	1.02154	0.132873	0.192902	20.5725	873.718	4.51043682500171e-41
Type 2 diabetes	Carpal tunnel syndrome	body_fat_percentage	Full	EUR	372	0.156135	0.0226313	0.108225	0.0156868	1.1143	1.08056	1.14909	5.23422695070425e-12	4.829e-11	41.308	873.718	4.51043682500171e-41
Type 2 diabetes	Carpal tunnel syndrome	Triglycerides	Full	EUR	398	0.152762	0.0220177	0.105886	0.0152615	1.1117	1.07893	1.14545	3.97326126121659e-12	3.78784e-11	37.0995	918.328	3.15364342734634e-39
Triglycerides	Carpal tunnel syndrome	Triglycerides	Full	EUR	381	0.0104178	0.0387799	0.00722105	0.0268802	1.00725	0.955554	1.06174	0.788208	0.831836	83.5139	918.328	3.15364342734634e-39
Fasting glucose	Carpal tunnel syndrome	Fasting glucose	Full	EUR	182	-0.206168	0.0974897	-0.142905	0.0675747	0.866836	0.759305	0.989596	0.0344497	0.0635652	5.36881	646.825	5.59559729573151e-30
Type 2 diabetes	Carpal tunnel syndrome	Fasting glucose	Full	EUR	287	0.115831	0.022949	0.0802881	0.015907	1.0836	1.05034	1.11792	4.47998318084163e-07	2.29115e-06	52.0498	646.825	5.59559729573151e-30
Type 2 diabetes	Carpal tunnel syndrome	Random glucose	Full	EUR	327	0.11371	0.023407	0.0788176	0.0162245	1.08201	1.04814	1.11697	1.18610866655935e-06	5.74961e-06	26.0052	717.223	2.80702608254328e-31
Random glucose	Carpal tunnel syndrome	Random glucose	Full	EUR	233	0.335047	0.492799	0.232237	0.341583	1.26142	0.6458	2.46388	0.496577	0.596727	13.9637	717.223	2.80702608254328e-31
Type 2 diabetes	Carpal tunnel syndrome	Body mass index (BMI)	Body fat	EUR	412	0.0249601	0.0371837	0.017301	0.0257737	1.01745	0.96733	1.07017	0.502051	0.600781	8.78718	802.092	3.27025782658268e-23
Body mass index (BMI)	Carpal tunnel syndrome	Body mass index (BMI)	Body fat	EUR	429	0.547628	0.0485593	0.379587	0.0336588	1.46168	1.36836	1.56136	1.6949097423293e-29	4.40677e-28	13.0857	802.092	3.27025782658268e-23
Waist-to-hip ratio	Carpal tunnel syndrome	Waist-to-hip ratio	Body fat	EUR	301	0.292825	0.0605782	0.202971	0.0419896	1.22504	1.12825	1.33012	1.33931732848506e-06	6.27942e-06	25.4328	796.854	2.32918345071836e-43
Type 2 diabetes	Carpal tunnel syndrome	Waist-to-hip ratio	Body fat	EUR	296	0.0886092	0.0367833	0.0614192	0.0254962	1.06334	1.01151	1.11783	0.0159985	0.0319969	17.3083	796.854	2.32918345071836e-43
Type 2 diabetes	Carpal tunnel syndrome	body_fat_percentage	Body fat	EUR	258	0.247736	0.0342114	0.171718	0.0237135	1.18734	1.13342	1.24383	4.44296243998696e-13	4.70625e-12	35.3908	857.671	2.23164879060735e-62
body fat percentage	Carpal tunnel syndrome	body_fat_percentage	Body fat	EUR	254	-0.0447314	0.0681453	-0.0310054	0.0472347	0.96947	0.883746	1.06351	0.511559	0.60457	38.9637	857.671	2.23164879060735e-62
Triglycerides	Carpal tunnel syndrome	Triglycerides	Body fat	EUR	366	0.021941	0.0362614	0.0152083	0.0251345	1.01532	0.966518	1.0666	0.545128	0.634374	120.028	1033.82	9.02411406796223e-63
Type 2 diabetes	Carpal tunnel syndrome	Triglycerides	Body fat	EUR	336	0.224098	0.028146	0.155333	0.0195093	1.16805	1.12423	1.21358	1.69295944150848e-15	2.10516e-14	32.5381	1033.82	9.02411406796223e-63
Fasting glucose	Carpal tunnel syndrome	Fasting glucose	Body fat	EUR	100	0.0471641	0.0909882	0.0326917	0.0630682	1.03323	0.913089	1.16918	0.604211	0.685732	12.3781	302.059	1.86704837841393e-14
Type 2 diabetes	Carpal tunnel syndrome	Fasting glucose	Body fat	EUR	140	0.0620246	0.032961	0.0429922	0.0228469	1.04393	0.998214	1.09174	0.0598695	0.100133	50.148	302.059	1.86704837841393e-14
Type 2 diabetes	Carpal tunnel syndrome	Random glucose	Body fat	EUR	163	-0.0024972	0.0338641	-0.00173093	0.0234728	0.998271	0.953384	1.04527	0.941216	0.957963	31.1094	361.673	1.38982593766918e-16
Random glucose	Carpal tunnel syndrome	Random glucose	Body fat	EUR	122	0.978961	0.483737	0.678564	0.335301	1.97105	1.02161	3.80286	0.042996	0.076378	25.8066	361.673	1.38982593766918e-16
Body mass index (BMI)	Carpal tunnel syndrome	Body mass index (BMI)	Obesity	EUR	423	0.475816	0.0402507	0.329811	0.0278997	1.3907	1.3167	1.46887	3.02950808097597e-32	1.44407e-30	22.779	720.09	3.83725593251648e-18
Type 2 diabetes	Carpal tunnel syndrome	Body mass index (BMI)	Obesity	EUR	388	0.0836017	0.0262622	0.0579483	0.0182035	1.05966	1.02252	1.09815	0.0014558	0.00385518	18.1226	720.09	3.83725593251648e-18
Type 2 diabetes	Carpal tunnel syndrome	Waist-to-hip ratio	Obesity	EUR	280	0.188668	0.0368828	0.130774	0.0255652	1.13971	1.08401	1.19827	3.13201267667012e-07	1.6901e-06	16.2619	714.535	3.21339425835159e-36
Waist-to-hip ratio	Carpal tunnel syndrome	Waist-to-hip ratio	Obesity	EUR	299	0.15917	0.0604898	0.110328	0.0419284	1.11664	1.02855	1.21229	0.00850479	0.0184271	20.7589	714.535	3.21339425835159e-36
Type 2 diabetes	Carpal tunnel syndrome	body_fat_percentage	Obesity	EUR	243	0.236746	0.0310881	0.1641	0.0215486	1.17833	1.1296	1.22917	2.63016672527491e-14	3.13428e-13	47.7892	887.672	1.54198069439154e-69
body fat percentage	Carpal tunnel syndrome	body_fat_percentage	Obesity	EUR	263	-0.0651203	0.0677313	-0.045138	0.0469477	0.955866	0.871835	1.048	0.336325	0.429401	43.7366	887.672	1.54198069439154e-69
Type 2 diabetes	Carpal tunnel syndrome	Triglycerides	Obesity	EUR	331	0.260227	0.025619	0.180376	0.0177577	1.19767	1.1567	1.24009	3.06575341067174e-24	6.2629e-23	33.359	871.571	1.80276508275211e-42
Triglycerides	Carpal tunnel syndrome	Triglycerides	Obesity	EUR	367	0.012334	0.0330312	0.00854926	0.0228955	1.00859	0.964326	1.05488	0.708848	0.774972	145.269	871.571	1.80276508275211e-42
Type 2 diabetes	Carpal tunnel syndrome	Fasting glucose	Obesity	EUR	127	0.161955	0.0290276	0.112259	0.0201204	1.1188	1.07554	1.1638	2.41423399985197e-08	1.40912e-07	98.7456	375.921	6.22986551100463e-27
Fasting glucose	Carpal tunnel syndrome	Fasting glucose	Obesity	EUR	80	-0.114346	0.0583469	-0.0792585	0.040443	0.923801	0.8534	1.00001	0.050024	0.0867083	21.9541	375.921	6.22986551100463e-27
Random glucose	Carpal tunnel syndrome	Random glucose	Obesity	EUR	128	0.194116	0.54444	0.134551	0.377377	1.14402	0.546015	2.39698	0.721434	0.781554	29.845	509.962	2.15161074077992e-36
Type 2 diabetes	Carpal tunnel syndrome	Random glucose	Obesity	EUR	165	0.132045	0.029385	0.0915267	0.0203681	1.09585	1.05296	1.14048	7.00193497506688e-06	2.92961e-05	40.3243	509.962	2.15161074077992e-36
Type 2 diabetes	Carpal tunnel syndrome	Body mass index (BMI)	Metabolic syndrome	EUR	401	0.104144	0.0259571	0.072187	0.0179921	1.07486	1.03761	1.11344	6.01664263269592e-05	0.000212439	19.5394	783.36	2.05611399415953e-22
Body mass index (BMI)	Carpal tunnel syndrome	Body mass index (BMI)	Metabolic syndrome	EUR	430	0.456785	0.0396452	0.316619	0.0274799	1.37248	1.30051	1.44843	1.02418504220638e-30	3.25463e-29	25.5454	783.36	2.05611399415953e-22
Type 2 diabetes	Carpal tunnel syndrome	Waist-to-hip ratio	Metabolic syndrome	EUR	277	0.17764	0.039997	0.12313	0.0277238	1.13103	1.07121	1.19419	8.94103398129823e-06	3.6016e-05	16.0481	788.024	1.48757134572125e-46
Waist-to-hip ratio	Carpal tunnel syndrome	Waist-to-hip ratio	Metabolic syndrome	EUR	293	0.243319	0.063061	0.168656	0.0437105	1.18371	1.08652	1.2896	0.000114096	0.0003839	25.183	788.024	1.48757134572125e-46
Type 2 diabetes	Carpal tunnel syndrome	body_fat_percentage	Metabolic syndrome	EUR	250	0.229513	0.0282072	0.159086	0.0195517	1.17244	1.12836	1.21824	4.06198761247808e-16	5.28058e-15	48.5152	783.998	2.726177833948e-52
body fat percentage	Carpal tunnel syndrome	body_fat_percentage	Metabolic syndrome	EUR	255	-0.058113	0.0627181	-0.0402808	0.0434729	0.96052	0.882067	1.04595	0.354148	0.442298	42.7094	783.998	2.726177833948e-52
Type 2 diabetes	Carpal tunnel syndrome	Triglycerides	Metabolic syndrome	EUR	318	0.203451	0.027949	0.141021	0.0193728	1.15145	1.10855	1.19601	3.35416883152738e-13	3.83717e-12	31.4018	907.808	4.15764999752165e-50
Triglycerides	Carpal tunnel syndrome	Triglycerides	Metabolic syndrome	EUR	353	0.0126916	0.0339512	0.00879712	0.0235332	1.00884	0.96336	1.05646	0.70854	0.774972	152.96	907.808	4.15764999752165e-50
Type 2 diabetes	Carpal tunnel syndrome	Fasting glucose	Metabolic syndrome	EUR	92	0.113445	0.025564	0.0786344	0.0177196	1.08181	1.04488	1.12004	9.09265265846486e-06	3.6118e-05	105.411	175.077	2.87884359921797e-07
Fasting glucose	Carpal tunnel syndrome	Fasting glucose	Metabolic syndrome	EUR	74	0.0153509	0.0786594	0.0106404	0.0545226	1.0107	0.908261	1.12469	0.845271	0.879082	23.4041	175.077	2.87884359921797e-07
Type 2 diabetes	Carpal tunnel syndrome	Random glucose	Metabolic syndrome	EUR	125	0.0768866	0.03938	0.0532937	0.0272961	1.05474	0.999793	1.11271	0.0508873	0.0871482	19.6305	306.507	7.2227844170008e-17
Random glucose	Carpal tunnel syndrome	Random glucose	Metabolic syndrome	EUR	104	0.702905	0.643171	0.487216	0.445812	1.62778	0.679379	3.90012	0.274449	0.35357	21.5614	306.507	7.2227844170008e-17
Body mass index (BMI)	Carpal tunnel syndrome	Body mass index (BMI)	Residual glycaemic	EUR	430	0.534301	0.0466465	0.370349	0.0323329	1.44824	1.35931	1.54299	2.23862188356196e-30	6.40246e-29	24.2191	795.662	1.8838165918516e-22
Type 2 diabetes	Carpal tunnel syndrome	Body mass index (BMI)	Residual glycaemic	EUR	413	0.0291541	0.0339747	0.0202081	0.0235494	1.02041	0.974385	1.06862	0.39083	0.479731	10.6973	795.662	1.8838165918516e-22
Waist-to-hip ratio	Carpal tunnel syndrome	Waist-to-hip ratio	Residual glycaemic	EUR	303	0.279013	0.0592069	0.193397	0.0410391	1.21336	1.11959	1.315	2.44682016526478e-06	1.11078e-05	29.7874	748.49	6.41242630843319e-37
Type 2 diabetes	Carpal tunnel syndrome	Waist-to-hip ratio	Residual glycaemic	EUR	300	0.127029	0.0356292	0.0880498	0.0246963	1.09204	1.04044	1.1462	0.000363424	0.00110574	17.6795	748.49	6.41242630843319e-37
Type 2 diabetes	Carpal tunnel syndrome	body_fat_percentage	Residual glycaemic	EUR	286	0.170548	0.0285431	0.118215	0.0197846	1.12549	1.08268	1.16999	2.2996006380681e-09	1.42975e-08	44.1442	909.489	4.16217021409401e-63
body fat percentage	Carpal tunnel syndrome	body_fat_percentage	Residual glycaemic	EUR	263	-0.0861089	0.0690905	-0.0596862	0.0478899	0.94206	0.857658	1.03477	0.212647	0.29099	32.7394	909.489	4.16217021409401e-63
Type 2 diabetes	Carpal tunnel syndrome	Triglycerides	Residual glycaemic	EUR	343	0.188048	0.0260491	0.130345	0.0180558	1.13922	1.09961	1.18026	5.237043681923e-13	5.34927e-12	30.7592	890.401	5.76046380085194e-43
Triglycerides	Carpal tunnel syndrome	Triglycerides	Residual glycaemic	EUR	364	0.00599898	0.0349951	0.00415817	0.0242568	1.00417	0.957543	1.05306	0.863891	0.888751	123.876	890.401	5.76046380085194e-43
Fasting glucose	Carpal tunnel syndrome	Fasting glucose	Residual glycaemic	EUR	92	-0.110353	0.0989207	-0.076491	0.0685666	0.926361	0.80987	1.05961	0.264605	0.345558	12.2281	273.669	6.08933081731568e-12
Type 2 diabetes	Carpal tunnel syndrome	Fasting glucose	Residual glycaemic	EUR	133	0.063906	0.0262669	0.0442963	0.0182068	1.04529	1.00865	1.08327	0.0149762	0.0301634	75.0459	273.669	6.08933081731568e-12
Type 2 diabetes	Carpal tunnel syndrome	Random glucose	Residual glycaemic	EUR	179	0.0407183	0.0264877	0.0282238	0.0183598	1.02863	0.992269	1.06632	0.124231	0.181275	31.9524	402.686	9.87221019399286e-19
Random glucose	Carpal tunnel syndrome	Random glucose	Residual glycaemic	EUR	146	0.932303	0.477238	0.646223	0.330796	1.90832	0.997865	3.64948	0.0507557	0.0871482	25.0542	402.686	9.87221019399286e-19
Body mass index (BMI)	Carpal tunnel syndrome	Body mass index (BMI)	Lipodystrophy	EUR	434	0.478266	0.039106	0.331509	0.0271062	1.39307	1.32099	1.46908	2.14966959658082e-34	1.22961e-32	23.09	786.603	1.33309699256411e-22
Type 2 diabetes	Carpal tunnel syndrome	Body mass index (BMI)	Lipodystrophy	EUR	401	0.0843169	0.0268585	0.058444	0.0186169	1.06019	1.0222	1.09959	0.00169354	0.0042487	18.0854	786.603	1.33309699256411e-22
Type 2 diabetes	Carpal tunnel syndrome	Waist-to-hip ratio	Lipodystrophy	EUR	267	0.167677	0.0438256	0.116225	0.0303776	1.12325	1.05832	1.19216	0.000130238	0.000423274	15.711	863.404	2.58163345929952e-58
Waist-to-hip ratio	Carpal tunnel syndrome	Waist-to-hip ratio	Lipodystrophy	EUR	293	0.261608	0.065813	0.181333	0.0456181	1.19881	1.09628	1.31094	7.03740801930781e-05	0.000245451	20.8897	863.404	2.58163345929952e-58
Type 2 diabetes	Carpal tunnel syndrome	body_fat_percentage	Lipodystrophy	EUR	231	0.267893	0.0324295	0.185689	0.0224784	1.20405	1.15215	1.25828	1.44718125985233e-16	2.00037e-15	49.7681	905.092	1.44897860824568e-75
body fat percentage	Carpal tunnel syndrome	body_fat_percentage	Lipodystrophy	EUR	248	-0.0365757	0.0659567	-0.0253523	0.0457177	0.974966	0.891403	1.06636	0.579209	0.665276	52.1837	905.092	1.44897860824568e-75
Triglycerides	Carpal tunnel syndrome	Triglycerides	Lipodystrophy	EUR	371	0.0182152	0.0318072	0.0126258	0.022047	1.01271	0.969877	1.05743	0.566863	0.653721	157.673	901.989	9.78720506861809e-47
Type 2 diabetes	Carpal tunnel syndrome	Triglycerides	Lipodystrophy	EUR	323	0.270515	0.0263009	0.187507	0.0182304	1.20624	1.1639	1.25012	8.199386780389e-25	1.80387e-23	33.1437	901.989	9.78720506861809e-47
Type 2 diabetes	Carpal tunnel syndrome	Fasting glucose	Lipodystrophy	EUR	52	0.097726	0.0386102	0.0677385	0.0267625	1.07009	1.0154	1.12771	0.0113707	0.0239119	185.774	224.44	1.27724145026777e-23
Fasting glucose	Carpal tunnel syndrome	Fasting glucose	Lipodystrophy	EUR	46	-0.110934	0.115739	-0.0768938	0.0802239	0.925988	0.791257	1.08366	0.337816	0.429401	48.0397	224.44	1.27724145026777e-23
Type 2 diabetes	Carpal tunnel syndrome	Random glucose	Lipodystrophy	EUR	93	0.0712865	0.035336	0.049412	0.0244931	1.05065	1.00141	1.10232	0.043655	0.07707	65.9633	360.723	1.00975923526007e-31
Random glucose	Carpal tunnel syndrome	Random glucose	Lipodystrophy	EUR	93	0.923682	0.546482	0.640248	0.378792	1.89695	0.902862	3.98557	0.0909831	0.140165	57.5018	360.723	1.00975923526007e-31
Body mass index (BMI)	Depression	Body mass index (BMI)	Body fat	EUR	505	0.0701232	0.0351663	0.0486057	0.0243754	1.04981	1.00083	1.10118	0.0461473	0.0804764	11.9894	1448.74	8.69865093719618e-89
Type 2 diabetes	Depression	Body mass index (BMI)	Body fat	EUR	485	0.0371676	0.0271274	0.0257626	0.0188033	1.0261	0.988969	1.06462	0.170652	0.239248	8.26055	1448.74	8.69865093719618e-89
Type 2 diabetes	Depression	body_fat_percentage	Body fat	EUR	291	0.0663871	0.0185168	0.0460161	0.0128348	1.04709	1.02108	1.07377	0.000336759	0.00103562	35.437	837.615	1.97589658057324e-51
body fat percentage	Depression	body_fat_percentage	Body fat	EUR	285	0.00253193	0.0370543	0.001755	0.0256841	1.00176	0.952576	1.05348	0.945523	0.958456	38.3549	837.615	1.97589658057324e-51
Body mass index (BMI)	Depression	Body mass index (BMI)	Obesity	EUR	494	0.129282	0.0300865	0.0896113	0.0208544	1.09375	1.04994	1.13938	1.73127347827746e-05	6.47762e-05	20.657	1396.53	9.00321588286949e-88
Type 2 diabetes	Depression	Body mass index (BMI)	Obesity	EUR	454	-0.0132793	0.0200187	-0.00920454	0.0138759	0.990838	0.964253	1.01816	0.507109	0.601797	16.2571	1396.53	9.00321588286949e-88
Type 2 diabetes	Depression	body_fat_percentage	Obesity	EUR	275	0.0275802	0.0178045	0.0191171	0.0123412	1.0193	0.994941	1.04426	0.121369	0.179852	45.8904	947.942	4.46731323727885e-70
body fat percentage	Depression	body_fat_percentage	Obesity	EUR	296	0.0121598	0.0384597	0.00842854	0.0266583	1.00846	0.957125	1.06256	0.751874	0.807082	43.2548	947.942	4.46731323727885e-70
Type 2 diabetes	Osteoarthritis	Body mass index (BMI)	Full	EUR	534	-0.0436613	0.0146955	-0.0302637	0.0101862	0.97019	0.951012	0.989754	0.00296768	0.00725434	20.8216	1049.32	2.66367422794264e-33
Body mass index (BMI)	Osteoarthritis	Body mass index (BMI)	Full	EUR	514	0.440245	0.0290344	0.305155	0.0201251	1.35684	1.30436	1.41143	6.22859005702586e-52	1.78138e-49	27.1588	1049.32	2.66367422794264e-33
Type 2 diabetes	Osteoarthritis	Waist-to-hip ratio	Full	EUR	458	-0.00941849	0.0157213	-0.0065284	0.0108971	0.993493	0.972498	1.01494	0.549111	0.635813	24.4148	1146.84	2.09176715940601e-58
Waist-to-hip ratio	Osteoarthritis	Waist-to-hip ratio	Full	EUR	413	0.150075	0.0391952	0.104024	0.027168	1.10963	1.05209	1.17032	0.000128709	0.000423112	20.0083	1146.84	2.09176715940601e-58
body fat percentage	Osteoarthritis	body_fat_percentage	Full	EUR	384	0.0172287	0.0447074	0.011942	0.0309888	1.01201	0.952375	1.07539	0.699967	0.772936	19.8724	1222.19	8.41285386648622e-73
Type 2 diabetes	Osteoarthritis	body_fat_percentage	Full	EUR	440	0.0434346	0.0149341	0.0301066	0.0103515	1.03056	1.00987	1.05169	0.00363266	0.00865784	40.7629	1222.19	8.41285386648622e-73
Type 2 diabetes	Osteoarthritis	Subcutaneos adipose tissue volume	Full	EUR	396	0.0160655	0.0134369	0.0111358	0.00931376	1.0112	0.992906	1.02983	0.231842	0.312768	43.3212	933.267	9.8295498163289e-46
Subcutaneos adipose tissue volume	Osteoarthritis	Subcutaneos adipose tissue volume	Full	EUR	247	0.014346	0.0330555	0.00994389	0.0229123	1.00999	0.96564	1.05638	0.66429	0.739249	2.29745	933.267	9.8295498163289e-46
Type 2 diabetes	Osteoarthritis	Body mass index (BMI)	Obesity	EUR	461	-0.0353429	0.0187508	-0.0244979	0.0129971	0.9758	0.951256	1.00098	0.059447	0.100011	16.0424	1065.34	3.52663180628629e-43
Body mass index (BMI)	Osteoarthritis	Body mass index (BMI)	Obesity	EUR	502	0.41341	0.0279403	0.286554	0.0193667	1.33183	1.28222	1.38336	1.55047959771194e-49	1.47812e-47	20.3947	1065.34	3.52663180628629e-43
Waist-to-hip ratio	Osteoarthritis	Waist-to-hip ratio	Obesity	EUR	354	0.0661568	0.0397572	0.0458564	0.0275576	1.04692	0.991877	1.10503	0.0961087	0.145434	20.4239	1029.54	2.15157060805687e-67
Type 2 diabetes	Osteoarthritis	Waist-to-hip ratio	Obesity	EUR	333	0.0777259	0.0237887	0.0538755	0.0164891	1.05535	1.02179	1.09002	0.00108561	0.00298542	17.6804	1029.54	2.15157060805687e-67
body fat percentage	Osteoarthritis	body_fat_percentage	Obesity	EUR	304	-0.0630029	0.0394041	-0.0436703	0.0273129	0.95727	0.907371	1.00991	0.109845	0.164336	43.5662	934.18	5.2379517717824e-66
Type 2 diabetes	Osteoarthritis	body_fat_percentage	Obesity	EUR	281	0.120167	0.0185802	0.0832932	0.0128788	1.08686	1.05977	1.11464	9.96702909195294e-11	7.70424e-10	44.9788	934.18	5.2379517717824e-66
Subcutaneos adipose tissue volume	Osteoarthritis	Subcutaneos adipose tissue volume	Obesity	EUR	111	0.100381	0.0385879	0.0695789	0.0267471	1.07206	1.0173	1.12976	0.00928543	0.0199672	4.18289	273.671	3.79008375119032e-11
Type 2 diabetes	Osteoarthritis	Subcutaneos adipose tissue volume	Obesity	EUR	140	0.192401	0.0215106	0.133362	0.01491	1.14266	1.10975	1.17655	3.73699789421282e-19	5.62517e-18	46.5496	273.671	3.79008375119032e-11
Body mass index (BMI)	Osteoarthritis	Body mass index (BMI)	Beta cell -PI	EUR	525	0.397077	0.0265075	0.275233	0.0183736	1.31684	1.27026	1.36512	9.95222083285284e-51	1.42317e-48	23.6291	1172.52	4.39811808536992e-51
Type 2 diabetes	Osteoarthritis	Body mass index (BMI)	Beta cell -PI	EUR	489	-0.0276438	0.0179449	-0.0191612	0.0124384	0.981021	0.957394	1.00523	0.123442	0.181049	17.5977	1172.52	4.39811808536992e-51
Waist-to-hip ratio	Osteoarthritis	Waist-to-hip ratio	Beta cell -PI	EUR	344	0.122163	0.0358225	0.0846771	0.0248303	1.08837	1.03667	1.14264	0.000649071	0.00187509	27.8217	1001.24	5.19272894806124e-62
Type 2 diabetes	Osteoarthritis	Waist-to-hip ratio	Beta cell -PI	EUR	335	0.0363757	0.0208621	0.0252137	0.0144605	1.02553	0.996876	1.05502	0.0812237	0.129055	23.5892	1001.24	5.19272894806124e-62
Type 2 diabetes	Osteoarthritis	body_fat_percentage	Beta cell -PI	EUR	285	0.0918886	0.0182063	0.0636923	0.0126196	1.06576	1.03973	1.09245	4.48615919891264e-07	2.29115e-06	50.2371	1015.95	8.3962141949683e-78
body fat percentage	Osteoarthritis	body_fat_percentage	Beta cell -PI	EUR	293	-0.0787928	0.0392949	-0.054615	0.0272372	0.94685	0.897628	0.998771	0.0449454	0.0788613	46.9875	1015.95	8.3962141949683e-78
Type 2 diabetes	Osteoarthritis	Subcutaneos adipose tissue volume	Beta cell -PI	EUR	67	-0.00436847	0.0248616	-0.003028	0.0172328	0.996977	0.963865	1.03123	0.860521	0.88848	86.198	142.205	7.16237461066958e-08
Subcutaneos adipose tissue volume	Osteoarthritis	Subcutaneos adipose tissue volume	Beta cell -PI	EUR	35	0.232356	0.0620787	0.161057	0.0430297	1.17475	1.07974	1.27813	0.000181891	0.000578008	4.01815	142.205	7.16237461066958e-08
Type 2 diabetes	Osteoarthritis	Body mass index (BMI)	Beta cell +PI	EUR	490	-0.0207618	0.0226999	-0.014391	0.0157344	0.985712	0.955777	1.01658	0.360392	0.448139	10.6431	1139.65	2.40388180332171e-47
Body mass index (BMI)	Osteoarthritis	Body mass index (BMI)	Beta cell +PI	EUR	524	0.401776	0.0295294	0.27849	0.0204682	1.32113	1.26918	1.37521	3.69135368489467e-42	2.63932e-40	15.9888	1139.65	2.40388180332171e-47
Waist-to-hip ratio	Osteoarthritis	Waist-to-hip ratio	Beta cell +PI	EUR	349	0.141976	0.0372431	0.0984102	0.0258149	1.10342	1.04897	1.16068	0.000137767	0.000442712	27.6438	1060.62	6.99522895562072e-72
Type 2 diabetes	Osteoarthritis	Waist-to-hip ratio	Beta cell +PI	EUR	330	0.020297	0.0215419	0.0140688	0.0149317	1.01417	0.984918	1.04429	0.346085	0.434124	23.8554	1060.62	6.99522895562072e-72
Type 2 diabetes	Osteoarthritis	body_fat_percentage	Beta cell +PI	EUR	284	0.120213	0.0193284	0.0833254	0.0133975	1.0869	1.05873	1.11581	4.98763721337001e-10	3.31736e-09	41.7347	970.345	6.82756077299549e-71
body fat percentage	Osteoarthritis	body_fat_percentage	Beta cell +PI	EUR	297	-0.0302732	0.0381242	-0.0209838	0.0264257	0.979235	0.929807	1.03129	0.427157	0.52208	47.2275	970.345	6.82756077299549e-71
Subcutaneos adipose tissue volume	Osteoarthritis	Subcutaneos adipose tissue volume	Beta cell +PI	EUR	42	0.172395	0.0703479	0.119495	0.0487614	1.12693	1.02421	1.23995	0.0142617	0.0292943	3.98445	158.114	3.23306271962221e-11
Type 2 diabetes	Osteoarthritis	Subcutaneos adipose tissue volume	Beta cell +PI	EUR	61	-0.0225556	0.025187	-0.0156343	0.0174583	0.984487	0.95137	1.01876	0.370507	0.458723	20.0192	158.114	3.23306271962221e-11
Body mass index (BMI)	Obsessive compulsory disorder	Body mass index (BMI)	Full	EUR	452	-0.449149	0.183392	-0.311326	0.127118	0.732475	0.570937	0.939718	0.0143208	0.0292943	27.733	597.718	0.000245431
Type 2 diabetes	Obsessive compulsory disorder	Body mass index (BMI)	Full	EUR	465	-0.169751	0.0971012	-0.117663	0.0673054	0.888996	0.779127	1.01436	0.0804313	0.12851	19.7089	597.718	0.000245431
Type 2 diabetes	Obsessive compulsory disorder	Waist-to-hip ratio	Full	EUR	382	-0.275256	0.0867179	-0.190793	0.0601083	0.826304	0.734471	0.929619	0.00150275	0.00390715	24.5132	424.165	0.134111
Waist-to-hip ratio	Obsessive compulsory disorder	Waist-to-hip ratio	Full	EUR	349	-0.378607	0.211308	-0.262431	0.146468	0.76918	0.577234	1.02495	0.0731761	0.119591	20.2046	424.165	0.134111
Type 2 diabetes	Obsessive compulsory disorder	body_fat_percentage	Full	EUR	379	-0.351385	0.0762278	-0.243561	0.0528371	0.783831	0.706719	0.869358	4.03319205080665e-06	1.7746e-05	41.2706	423.341	0.098306
body fat percentage	Obsessive compulsory disorder	body_fat_percentage	Full	EUR	337	0.164184	0.220661	0.113804	0.152951	1.12053	0.83029	1.51223	0.456843	0.555987	20.9757	423.341	0.098306
Type 2 diabetes	Obsessive compulsory disorder	Body mass index (BMI)	Obesity	EUR	409	0.0396296	0.102726	0.0274691	0.0712042	1.02785	0.893963	1.18179	0.69966	0.772936	17.4512	530.301	0.0029868
Body mass index (BMI)	Obsessive compulsory disorder	Body mass index (BMI)	Obesity	EUR	447	-0.500646	0.158194	-0.347022	0.109652	0.70679	0.570103	0.87625	0.00155209	0.00397316	22.1412	530.301	0.0029868
Waist-to-hip ratio	Obsessive compulsory disorder	Waist-to-hip ratio	Obesity	EUR	310	-0.515513	0.201695	-0.357326	0.139804	0.699544	0.531877	0.920066	0.0105912	0.0224378	20.4016	364.393	0.0164253
Type 2 diabetes	Obsessive compulsory disorder	Waist-to-hip ratio	Obesity	EUR	290	-0.0757103	0.125288	-0.0524784	0.086843	0.948875	0.800362	1.12494	0.545651	0.634374	16.5361	364.393	0.0164253
body fat percentage	Obsessive compulsory disorder	body_fat_percentage	Obesity	EUR	271	-0.01166	0.180178	-0.00808209	0.12489	0.99195	0.776571	1.26706	0.948402	0.958456	43.4859	281.785	0.269546
Type 2 diabetes	Obsessive compulsory disorder	body_fat_percentage	Obesity	EUR	252	-0.218301	0.0816874	-0.151315	0.0566214	0.859577	0.769286	0.960466	0.00753119	0.0165686	47.6821	281.785	0.269546
Type 2 diabetes	Obsessive compulsory disorder	Body mass index (BMI)	Residual glycaemic	EUR	432	-0.0777922	0.144805	-0.0539215	0.100371	0.947507	0.778295	1.15351	0.591115	0.673542	9.43153	563.829	0.00111602
Body mass index (BMI)	Obsessive compulsory disorder	Body mass index (BMI)	Residual glycaemic	EUR	452	-0.513333	0.190251	-0.355815	0.131872	0.700602	0.541028	0.907242	0.00697182	0.0155777	20.8075	563.829	0.00111602
Type 2 diabetes	Obsessive compulsory disorder	Waist-to-hip ratio	Residual glycaemic	EUR	308	-0.198764	0.124481	-0.137773	0.0862838	0.871297	0.735732	1.03184	0.110323	0.164336	18.1354	380.138	0.0188997
Waist-to-hip ratio	Obsessive compulsory disorder	Waist-to-hip ratio	Residual glycaemic	EUR	310	-0.336156	0.200407	-0.233006	0.138911	0.792149	0.603341	1.04004	0.0934702	0.142194	29.7272	380.138	0.0188997
Type 2 diabetes	Obsessive compulsory disorder	body_fat_percentage	Residual glycaemic	EUR	293	-0.207136	0.081038	-0.143576	0.0561712	0.866255	0.775946	0.967074	0.010587	0.0224378	43.7067	321.972	0.254124
body fat percentage	Obsessive compulsory disorder	body_fat_percentage	Residual glycaemic	EUR	269	-0.0905651	0.196345	-0.0627749	0.136096	0.939155	0.719267	1.22627	0.644616	0.720157	32.4994	321.972	0.254124
