## Supplemental Table 7 for "The effect of type 2 diabetes genetic predisposition on non-cardiovascular comorbidities"

### Sheet: all_results
Supplemental Table 7: PheWAS results of each type 2 diabetes genetic cluster in the All of Us cohort performed in each genetic similarity group and meta-analyzed across these.
cluster	ancestry	phecode	cases	controls	phecode_string	phecode_category	beta	p_value	standard_error	p_value_fdr
All	eur	MB_282.1	10239	76321	Current tobacco use and nicotine dependence	Mental	0.0637956	1.73225e-09	0.011	5.32379e-08
All	eur	MB_282.2	9799	75778	Personal history of nicotine dependence	Mental	0.0457002	2.77425e-05	0.011	0.000370704
All	eur	MB_283	2924	83367	Other mental and behavioral problems	Mental	0.0936759	6.54602e-07	0.019	1.31205e-05
All	eur	MB_286	25475	59111	Mood [affective] disorders	Mental	0.036157	1.64953e-06	0.008	3.04173e-05
All	eur	MB_286.2	18664	66200	Major depressive disorder	Mental	0.0355288	1.94112e-05	0.008	0.000267121
All	eur	MB_283.4	1280	87328	Patient's noncompliance with medical treatment and regimen	Mental	0.203529	4.7106e-13	0.028	2.71448e-11
All	eur	MB_282	17735	66909	Nicotine dependence (current and history of)	Mental	0.0515745	1.22089e-09	0.008	3.88158e-08
All	eur	MS_701.11	394	89576	Acute/subacute osteomyelitis	Muscloskeletal	0.243889	1.29981e-06	0.05	2.49672e-05
All	eur	MS_714.3	1904	86739	Scoliosis	Muscloskeletal	-0.0970351	3.17479e-05	0.023	0.000412275
All	eur	MS_701.1	1130	88643	Osteomyelitis	Muscloskeletal	0.191345	1.63198e-10	0.03	6.26954e-09
All	eur	MS_726.1	7929	79673	Osteoporosis	Muscloskeletal	-0.0828023	2.30252e-10	0.013	8.49168e-09
All	eur	MS_727	14017	70104	Other disorders of bone	Muscloskeletal	-0.0452854	1.24883e-05	0.01	0.000188757
All	eur	MS_726	8019	79493	Osteoporosis and low bone density	Muscloskeletal	-0.0792808	9.84423e-10	0.013	3.24156e-08
All	eur	MS_701	1152	88600	Osteomyelitis, periostitis, and other infections involving bone	Muscloskeletal	0.189757	1.55197e-10	0.03	6.22137e-09
All	eur	MS_721.11	2679	86303	Trigger finger	Muscloskeletal	0.0965297	1.1539e-06	0.02	2.26362e-05
All	eur	NS_333.11	13655	73600	Obstructive sleep apnea	Neurological	0.0558558	3.80512e-09	0.009	1.09635e-07
All	eur	NS_336.4	6293	80855	Mononeuritis of upper limb	Neurological	0.0594698	6.64772e-06	0.013	0.00010945
All	eur	NS_336	9316	76153	Mononeuropathies	Neurological	0.0570228	2.94491e-07	0.011	6.0338e-06
All	eur	NS_337	6992	80044	Polyneuropathies	Neurological	0.175468	1.17425e-43	0.013	2.16532e-41
All	eur	NS_333.1	15721	71097	Sleep apnea	Neurological	0.0554459	6.5772e-10	0.009	2.24599e-08
All	eur	NS_336.41	5153	82433	Carpal tunnel syndrome	Neurological	0.0684283	2.32125e-06	0.014	4.19645e-05
All	eur	NS_333	25350	58542	Sleep disorders	Neurological	0.0332612	1.35603e-05	0.008	0.000201655
All	eur	RE_488.1	16311	66114	Dyspnea [Shortness of breath]	Respiratory	0.0382958	1.75856e-05	0.009	0.000253342
All	eur	RE_474	6570	81167	Chronic obstructive pulmonary disease [COPD]	Respiratory	0.0603219	3.75211e-06	0.013	6.52726e-05
All	eur	RE_479	5136	81538	Pulmonary insufficiency and acute respiratory distress syndrome	Respiratory	0.0648795	7.67325e-06	0.015	0.000124118
All	eur	RE_479.3	2982	85703	Respiratory failure	Respiratory	0.0753823	5.45495e-05	0.019	0.000670596
All	eur	SO_374	6942	81066	Disorders of the retina	Sense organs	0.0928704	7.46373e-13	0.013	4.04798e-11
All	eur	SO_374.42	1128	88637	Diabetic retinopathy	Sense organs	0.516781	8.43728e-66	0.03	2.59306e-63
All	eur	SO_374.4	1537	87944	Retinopathy	Sense organs	0.379307	1.2901e-48	0.026	2.97368e-46
Obesity	eur	MB_282.1	10239	76321	Current tobacco use and nicotine dependence	Mental	0.0968891	8.00074e-20	0.011	2.26181e-17
Obesity	eur	MB_284	2024	86965	Suicide ideation and attempt or self harm	Mental	0.0831158	0.000246322	0.023	0.00464234
Obesity	eur	MB_293	860	88918	Eating disorders	Mental	0.127412	0.00021702	0.034	0.00420216
Obesity	eur	MB_282.2	9799	75778	Personal history of nicotine dependence	Mental	0.0655935	1.79232e-09	0.011	1.1015e-07
Obesity	eur	MB_280.2	2608	86358	Opioid use disorders	Mental	0.0903556	6.54029e-06	0.02	0.000184894
Obesity	eur	MB_286	25475	59111	Mood [affective] disorders	Mental	0.0590396	5.44568e-15	0.008	7.69746e-13
Obesity	eur	MB_290.1	3580	85521	Posttraumatic stress disorder	Mental	0.0897285	1.61256e-07	0.017	6.07826e-06
Obesity	eur	MB_288	24398	58866	Anxiety and anxiety disorders	Mental	0.0242695	0.00166376	0.008	0.0217752
Obesity	eur	MB_282	17735	66909	Nicotine dependence (current and history of)	Mental	0.0822088	4.37336e-22	0.009	1.76621e-19
Obesity	eur	MB_286.1	3755	85406	Bipolar disorder	Mental	0.110269	4.80286e-11	0.017	4.11445e-09
Obesity	eur	MB_287	1471	87750	Psychotic disorder	Mental	0.0841371	0.00140838	0.026	0.0189595
Obesity	eur	MB_280.9	4609	83867	Psychoactive substance dependance	Mental	0.0473887	0.00191363	0.015	0.0238319
Obesity	eur	MB_296	1335	88305	Personality disorders	Mental	0.0782279	0.00458864	0.028	0.0470003
Obesity	eur	MB_280	8489	78377	Psychoactive substance related disorders	Mental	0.0460175	7.2202e-05	0.012	0.00158229
Obesity	eur	MB_283.4	1280	87328	Patient's noncompliance with medical treatment and regimen	Mental	0.176891	3.63457e-10	0.028	2.70393e-08
Obesity	eur	MB_284.1	1625	87410	Suicidal ideations	Mental	0.0795439	0.00161733	0.025	0.021266
Obesity	eur	MB_296.4	622	89262	Borderline personality disorder	Mental	0.139147	0.000570145	0.04	0.00953727
Obesity	eur	MB_286.11	1804	87726	Bipolar I disorder	Mental	0.0901682	0.000155502	0.024	0.00325632
Obesity	eur	MB_290	9297	76648	Reaction to severe stress, and adjustment disorders	Mental	0.0459627	2.92692e-05	0.011	0.000695327
Obesity	eur	MB_286.2	18664	66200	Major depressive disorder	Mental	0.0588783	1.60073e-12	0.008	1.74048e-10
Obesity	eur	MB_283	2924	83367	Other mental and behavioral problems	Mental	0.0830102	1.08538e-05	0.019	0.000292224
Obesity	eur	MB_280.21	2246	86899	Opioid abuse or dependence	Mental	0.0885525	4.03196e-05	0.022	0.000919222
Obesity	eur	MS_703.1	2753	86395	Gout	Muscloskeletal	0.151699	1.45855e-14	0.02	1.96348e-12
Obesity	eur	MS_718.4	17113	65299	Low back pain	Muscloskeletal	0.0246692	0.00464684	0.009	0.0474246
Obesity	eur	MS_726.1	7929	79673	Osteoporosis	Muscloskeletal	-0.0658767	4.45018e-07	0.013	1.59249e-05
Obesity	eur	MS_709.23	76	90030	Hallux varus	Muscloskeletal	0.359327	0.00177955	0.115	0.0228168
Obesity	eur	MS_714.6	2269	85805	Spondylolisthesis	Muscloskeletal	0.0703147	0.00105279	0.021	0.0150315
Obesity	eur	MS_713.37	18958	64472	Pain in knee	Muscloskeletal	0.0604033	9.21396e-13	0.008	1.08533e-10
Obesity	eur	MS_708	24591	58286	Osteoarthritis	Muscloskeletal	0.0660166	5.14804e-15	0.008	7.65974e-13
Obesity	eur	MS_710.32	122	89905	Genu varum (acquired)	Muscloskeletal	0.268624	0.00300564	0.091	0.0348236
Obesity	eur	MS_713.3	38711	42513	Pain in joint	Muscloskeletal	0.0319636	1.12951e-05	0.007	0.000301238
Obesity	eur	MS_714.3	1904	86739	Scoliosis	Muscloskeletal	-0.0772571	0.000902992	0.023	0.0132267
Obesity	eur	MS_716	11317	73579	Intervertebral disc disorder	Muscloskeletal	0.0372935	0.000282933	0.01	0.00516033
Obesity	eur	MS_710	4133	83565	Acquired deformities of limbs	Muscloskeletal	0.0639633	6.3896e-05	0.016	0.00142232
Obesity	eur	MS_724.1	8974	76009	Myalgia	Muscloskeletal	0.0381328	0.000740136	0.011	0.0113716
Obesity	eur	MS_741.6	3109	83654	Sprains and strains of ankle and foot	Muscloskeletal	0.058777	0.00133185	0.018	0.018189
Obesity	eur	MS_703	3177	85613	Chrystal arthropathies	Muscloskeletal	0.12497	1.19444e-11	0.018	1.16437e-09
Obesity	eur	MS_718	33503	47924	Back pain	Muscloskeletal	0.030937	2.25526e-05	0.007	0.000564215
Obesity	eur	MS_726	8019	79493	Osteoporosis and low bone density	Muscloskeletal	-0.0642404	7.18859e-07	0.013	2.39084e-05
Obesity	eur	MS_724.4	100	89954	Panniculitis	Muscloskeletal	0.282024	0.00492903	0.1	0.0495885
Obesity	eur	MS_723.2	2496	86095	Rotator cuff tear or rupture	Muscloskeletal	0.0637546	0.00181496	0.02	0.0229146
Obesity	eur	MS_715	14109	70678	Other non-inflammatory spondylopathy	Muscloskeletal	0.0378891	7.05805e-05	0.01	0.00155884
Obesity	eur	MS_721.11	2679	86303	Trigger finger	Muscloskeletal	0.0560397	0.00473056	0.02	0.0481053
Obesity	eur	MS_702	508	89115	Infective and reactive arthropathies	Muscloskeletal	0.134027	0.00258059	0.044	0.0309124
Obesity	eur	MS_715.4	7191	79450	Spinal stenosis	Muscloskeletal	0.0666357	1.22021e-07	0.013	4.79103e-06
Obesity	eur	MS_713	40094	41381	Symptoms related to joints	Muscloskeletal	0.0307477	2.32388e-05	0.007	0.00057628
Obesity	eur	MS_710.4	3163	85383	Acquired deformities of the ankle and foot	Muscloskeletal	0.0661751	0.000267686	0.018	0.00497861
Obesity	eur	MS_718.1	11641	74136	Radiculopathy	Muscloskeletal	0.0507477	5.25827e-07	0.01	1.81282e-05
Obesity	eur	MS_701	1152	88600	Osteomyelitis, periostitis, and other infections involving bone	Muscloskeletal	0.190738	1.3195e-10	0.03	1.06578e-08
Obesity	eur	MS_741.5	2396	84875	Sprains and strains of knee and leg	Muscloskeletal	0.0589801	0.00443488	0.021	0.045757
Obesity	eur	MS_722	4621	82581	Fasciopathy	Muscloskeletal	0.0431199	0.00451199	0.015	0.0463833
Obesity	eur	MS_701.1	1130	88643	Osteomyelitis	Muscloskeletal	0.186592	4.76858e-10	0.03	3.37019e-08
Obesity	eur	MS_715.1	10489	73768	Spondylosis	Muscloskeletal	0.0339068	0.00152625	0.011	0.0202569
Obesity	eur	MS_741.7	2320	84904	Back sprain	Muscloskeletal	0.0604707	0.00416206	0.021	0.0435091
Obesity	eur	MS_741	13567	68001	Sprains and strains	Muscloskeletal	0.0285026	0.00254307	0.009	0.0305926
Obesity	eur	MS_713.38	6702	78237	Pain in ankle and joints of foot	Muscloskeletal	0.0574234	7.15465e-06	0.013	0.000200259
Obesity	eur	MS_727	14017	70104	Other disorders of bone	Muscloskeletal	-0.0519537	5.13318e-07	0.01	1.79154e-05
Obesity	eur	MS_707	6122	79116	Other arthropathies	Muscloskeletal	0.072985	6.59008e-08	0.014	2.82275e-06
Obesity	eur	MS_714.31	877	88546	Idiopathic scoliosis	Muscloskeletal	-0.102499	0.00262107	0.034	0.0309889
Obesity	eur	MS_701.12	286	89706	Chronic osteomyelitis	Muscloskeletal	0.213466	0.000307733	0.059	0.00550609
Obesity	eur	MS_724	16620	63246	Other symptoms and disorders of the soft tissue	Muscloskeletal	0.0566594	1.92065e-10	0.009	1.46748e-08
Obesity	eur	MS_708.11	1806	87180	Generalized osteoarthritis	Muscloskeletal	0.0756664	0.00181588	0.024	0.0229146
Obesity	eur	MS_702.1	367	89377	Pyogenic arthritis [Septic arthritis]	Muscloskeletal	0.152698	0.00346639	0.052	0.0379397
Obesity	eur	MS_701.11	394	89576	Acute/subacute osteomyelitis	Muscloskeletal	0.283027	2.06285e-08	0.05	1.0231e-06
Obesity	eur	NS_325	6458	80634	Abnormality of gait and mobility	Neurological	0.0709098	7.2688e-08	0.013	2.98947e-06
Obesity	eur	NS_333	25350	58542	Sleep disorders	Neurological	0.0850065	1.21203e-28	0.008	8.56602e-26
Obesity	eur	NS_333.11	13655	73600	Obstructive sleep apnea	Neurological	0.142704	6.16122e-51	0.01	8.70888e-48
Obesity	eur	NS_336.4	6293	80855	Mononeuritis of upper limb	Neurological	0.0717548	5.25007e-08	0.013	2.35586e-06
Obesity	eur	NS_333.3	3262	84717	Hypersomnia	Neurological	0.0859979	1.46916e-06	0.018	4.82943e-05
Obesity	eur	NS_329.8	1741	86405	Altered mental status, unspecified	Neurological	0.0833764	0.000583886	0.024	0.00970967
Obesity	eur	NS_337	6992	80044	Polyneuropathies	Neurological	0.153663	5.33166e-34	0.013	5.0242e-31
Obesity	eur	NS_333.64	3064	85926	Restless legs syndrome	Neurological	0.084415	4.76818e-06	0.018	0.000137547
Obesity	eur	NS_345	1419	87674	Encephalopathy	Neurological	0.11398	2.07345e-05	0.027	0.00052336
Obesity	eur	NS_325.2	2106	86913	Difficulty walking	Neurological	0.110131	6.71135e-07	0.022	2.25869e-05
Obesity	eur	NS_336.411	1007	88235	Carpal tunnel syndrome, bilateral*	Neurological	0.0929495	0.00337721	0.032	0.037588
Obesity	eur	NS_355	2376	85616	Coma and other alteration of consciousness	Neurological	0.0609122	0.00340328	0.021	0.0377297
Obesity	eur	NS_329	6706	79356	Symptoms and signs involving cognitive functions and awareness	Neurological	0.0388018	0.00244252	0.013	0.0295085
Obesity	eur	NS_351.1	3332	82483	Anesthesia of skin*	Neurological	0.0821635	3.40408e-06	0.018	0.000103668
Obesity	eur	NS_334.23	281	89380	Facial weakness	Neurological	0.1783	0.00287903	0.06	0.0334939
Obesity	eur	NS_355.2	1796	86419	Alteration of consciousness	Neurological	0.0684719	0.00408169	0.024	0.0430557
Obesity	eur	NS_333.14	404	89387	Idiopathic sleep related nonobstructive alveolar hypoventilation	Neurological	0.162659	0.00111418	0.05	0.0158281
Obesity	eur	NS_333.1	15721	71097	Sleep apnea	Neurological	0.140447	8.69272e-55	0.009	2.45743e-51
Obesity	eur	NS_333.6	3837	84552	Sleep related movement disorders	Neurological	0.0707638	1.94741e-05	0.017	0.000500484
Obesity	eur	NS_345.2	376	89253	Metabolic encephalopathy	Neurological	0.187739	0.000275797	0.052	0.00509594
Obesity	eur	NS_336	9316	76153	Mononeuropathies	Neurological	0.0655006	3.60248e-09	0.011	2.12171e-07
Obesity	eur	NS_336.41	5153	82433	Carpal tunnel syndrome	Neurological	0.075431	1.87211e-07	0.014	6.87333e-06
Obesity	eur	NS_350.5	875	88356	Repeated falls*	Neurological	0.128316	0.000168324	0.034	0.00347338
Obesity	eur	RE_499.1	17540	62381	Cough	Respiratory	0.0250141	0.0039113	0.009	0.0420428
Obesity	eur	RE_460.2	5694	78088	Acute lower respiratory infection	Respiratory	0.0815258	3.49248e-09	0.014	2.10069e-07
Obesity	eur	RE_498.1	1952	86042	Hypoxemia	Respiratory	0.105557	4.32592e-06	0.023	0.000127389
Obesity	eur	RE_498	2012	85895	Asphyxia and hypoxemia	Respiratory	0.100688	8.64384e-06	0.023	0.000237244
Obesity	eur	RE_489	284	89535	Disorders of diaphragm	Respiratory	0.220163	0.000212823	0.059	0.0041738
Obesity	eur	RE_474	6570	81167	Chronic obstructive pulmonary disease [COPD]	Respiratory	0.110697	2.36953e-17	0.013	5.15281e-15
Obesity	eur	RE_475	12393	74047	Asthma	Respiratory	0.0511201	1.78187e-07	0.01	6.62809e-06
Obesity	eur	RE_488.1	16311	66114	Dyspnea [Shortness of breath]	Respiratory	0.0740867	1.12818e-16	0.009	2.12625e-14
Obesity	eur	RE_488	22263	59112	Abnormalities of breathing	Respiratory	0.0688814	1.04414e-17	0.008	2.68343e-15
Obesity	eur	RE_488.6	1604	85909	Wheezing	Respiratory	0.0832853	0.0009633	0.025	0.0138941
Obesity	eur	RE_471.3	1205	88080	Hypertrophy of nasal turbinates	Respiratory	-0.0844631	0.00365894	0.029	0.0394803
Obesity	eur	RE_480.1	223	89651	Acute pulmonary edema	Respiratory	0.193376	0.00400995	0.067	0.0427265
Obesity	eur	RE_460	22492	56329	Respiratory infection	Respiratory	0.033081	3.08567e-05	0.008	0.000715016
Obesity	eur	RE_479.6	2442	84656	Pulmonary collapse [Atelectasis]	Respiratory	0.0867734	2.75278e-05	0.021	0.000665137
Obesity	eur	RE_479.31	2213	86481	Acute respiratory failure	Respiratory	0.137697	1.70138e-10	0.022	1.33606e-08
Obesity	eur	RE_468	6863	79202	Pneumonia	Respiratory	0.0850695	1.81906e-11	0.013	1.71416e-09
Obesity	eur	RE_479.3	2982	85703	Respiratory failure	Respiratory	0.150065	9.52855e-16	0.019	1.68358e-13
Obesity	eur	RE_469.1	4872	79495	Acute bronchitis	Respiratory	0.073737	6.60612e-07	0.015	2.25006e-05
Obesity	eur	RE_488.11	133	89815	Orthopnea	Respiratory	0.269591	0.00188855	0.087	0.0236236
Obesity	eur	RE_469	9156	73338	Bronchitis	Respiratory	0.0690383	6.4075e-10	0.011	4.41805e-08
Obesity	eur	RE_488.8	195	89798	Obesity hypoventilation syndrome [OHS]	Respiratory	0.378672	1.30284e-07	0.072	5.04538e-06
Obesity	eur	RE_479	5136	81538	Pulmonary insufficiency and acute respiratory distress syndrome	Respiratory	0.122086	4.37973e-17	0.015	8.84393e-15
Obesity	eur	RE_469.2	842	88618	Chronic bronchitis	Respiratory	0.121832	0.000448185	0.035	0.00772572
Obesity	eur	RE_479.32	608	89233	Chronic respiratory failure	Respiratory	0.220714	6.08322e-08	0.041	2.67281e-06
Obesity	eur	SO_394.2	2299	85770	Vertigo	Sense organs	-0.0610233	0.00417084	0.021	0.0435091
Obesity	eur	SO_391.1	4166	81751	Otitis media	Sense organs	0.0511579	0.00133172	0.016	0.018189
Obesity	eur	SO_374.13	327	89704	Horseshoe tear of retina without detachment	Sense organs	-0.1933	0.000490915	0.055	0.00836033
Obesity	eur	SO_374.4	1537	87944	Retinopathy	Sense organs	0.219823	1.80405e-17	0.026	4.25005e-15
Obesity	eur	SO_390.4	5048	80904	Impacted cerumen	Sense organs	-0.0583708	7.76399e-05	0.015	0.00168837
Obesity	eur	SO_362.8	1252	88609	Meibomian gland dysfunction of eyelid*	Sense organs	-0.0970121	0.000700964	0.029	0.0109482
Obesity	eur	SO_390.1	2170	85464	Otitis externa	Sense organs	0.0739327	0.0006807	0.022	0.0107505
Obesity	eur	SO_374.42	1128	88637	Diabetic retinopathy	Sense organs	0.292851	2.05904e-22	0.03	9.7015e-20
Beta cell -PI	eur	SO_374.4	1537	87944	Retinopathy	Sense organs	0.124542	1.48433e-06	0.026	0.000839243
Beta cell -PI	eur	SO_374.42	1128	88637	Diabetic retinopathy	Sense organs	0.176086	5.04402e-09	0.03	3.56486e-06
Beta cell -PI	eur	SO_374	6942	81066	Disorders of the retina	Sense organs	0.0579997	7.2026e-06	0.013	0.00339363
Lipodystrophy	eur	NS_337	6992	80044	Polyneuropathies	Neurological	0.0613121	1.19283e-06	0.013	0.000875708
Lipodystrophy	eur	SO_374.4	1537	87944	Retinopathy	Sense organs	0.125296	1.23906e-06	0.026	0.000875708
Lipodystrophy	eur	SO_374.42	1128	88637	Diabetic retinopathy	Sense organs	0.136546	5.53094e-06	0.03	0.00312719
Beta cell +PI	eur	SO_374	6942	81066	Disorders of the retina	Sense organs	0.0480838	0.00018595	0.013	0.0375485
Beta cell +PI	eur	SO_374.4	1537	87944	Retinopathy	Sense organs	0.148689	4.88135e-09	0.025	2.29993e-06
Beta cell +PI	eur	SO_374.42	1128	88637	Diabetic retinopathy	Sense organs	0.212909	4.30207e-13	0.029	4.05399e-10
Metabolic syndrome	eur	MS_745.5	2388	86343	Fracture of hand or wrist	Muscloskeletal	-0.0750445	0.00024857	0.02	0.0468472
Metabolic syndrome	eur	MS_745	13748	71845	Fractures	Muscloskeletal	-0.0454948	1.18609e-06	0.009	0.000558844
Metabolic syndrome	eur	NS_337	6992	80044	Polyneuropathies	Neurological	0.0712289	2.19203e-08	0.013	1.54921e-05
Metabolic syndrome	eur	SO_374.4	1537	87944	Retinopathy	Sense organs	0.103213	8.06398e-05	0.026	0.0189974
Metabolic syndrome	eur	SO_374.42	1128	88637	Diabetic retinopathy	Sense organs	0.160371	1.70353e-07	0.031	9.63174e-05
Residual glycaemic	eur	MS_726.1	7929	79673	Osteoporosis	Muscloskeletal	-0.0484088	0.000205321	0.013	0.0290221
Residual glycaemic	eur	NS_337	6992	80044	Polyneuropathies	Neurological	0.075656	2.12656e-09	0.013	7.51473e-07
Residual glycaemic	eur	NS_336	9316	76153	Mononeuropathies	Neurological	0.0417638	0.000172603	0.011	0.0256815
Residual glycaemic	eur	SO_374.4	1537	87944	Retinopathy	Sense organs	0.169383	5.48696e-11	0.026	2.58527e-08
Residual glycaemic	eur	SO_374.42	1128	88637	Diabetic retinopathy	Sense organs	0.225512	6.13671e-14	0.03	4.33712e-11
Body fat	eur	MB_282	17735	66909	Nicotine dependence (current and history of)	Mental	0.0377448	8.92126e-06	0.008	0.00280227
Body fat	eur	MB_282.1	10239	76321	Current tobacco use and nicotine dependence	Mental	0.045892	1.54099e-05	0.011	0.00404068
Body fat	eur	NS_337	6992	80044	Polyneuropathies	Neurological	0.0645039	3.16387e-07	0.013	0.000111803
Body fat	eur	SO_374.4	1537	87944	Retinopathy	Sense organs	0.161502	3.95888e-10	0.026	2.23835e-07
Body fat	eur	SO_374.42	1128	88637	Diabetic retinopathy	Sense organs	0.208483	3.77332e-12	0.03	3.55573e-09
All	amr	MB_283	1068	23289	Other mental and behavioral problems	Mental	0.166022	1.3924e-07	0.032	2.98556e-06
All	amr	MB_283.4	673	24196	Patient's noncompliance with medical treatment and regimen	Mental	0.249778	2.96939e-10	0.04	1.05299e-08
All	amr	MB_282	4014	19920	Nicotine dependence (current and history of)	Mental	0.0707835	7.699e-05	0.018	0.000910062
All	amr	MS_701.1	395	25098	Osteomyelitis	Muscloskeletal	0.306501	5.09397e-09	0.052	1.3419e-07
All	amr	MS_701.11	155	25368	Acute/subacute osteomyelitis	Muscloskeletal	0.355778	1.65235e-05	0.083	0.00024182
All	amr	MS_701	395	25093	Osteomyelitis, periostitis, and other infections involving bone	Muscloskeletal	0.306739	4.94686e-09	0.052	1.34147e-07
All	amr	NS_337	1373	23441	Polyneuropathies	Neurological	0.235979	1.62585e-16	0.029	1.1531e-14
All	amr	SO_374	1615	23401	Disorders of the retina	Sense organs	0.210358	1.09346e-14	0.027	6.72116e-13
All	amr	SO_377	354	24861	Hemorrhage of the eye	Sense organs	0.291947	9.53325e-08	0.055	2.14382e-06
All	amr	SO_374.4	880	24392	Retinopathy	Sense organs	0.40402	3.34264e-29	0.036	3.08192e-27
All	amr	SO_374.42	726	24617	Diabetic retinopathy	Sense organs	0.490673	3.87727e-35	0.04	4.46856e-33
All	amr	SO_371	2118	22683	Cataract	Sense organs	0.10573	5.3137e-05	0.026	0.000662058
All	amr	SO_377.5	145	25405	Vitreous hemorrhage	Sense organs	0.458355	8.98348e-08	0.086	2.07069e-06
Obesity	amr	CM_763.32	90	25456	Atrial septal defect	Congenital	0.340028	0.00125827	0.105	0.0174368
Obesity	amr	MB_282	4014	19920	Nicotine dependence (current and history of)	Mental	0.0837416	2.76793e-06	0.018	8.69438e-05
Obesity	amr	MB_283	1068	23289	Other mental and behavioral problems	Mental	0.0931452	0.00308695	0.031	0.0355355
Obesity	amr	MB_282.2	1756	22717	Personal history of nicotine dependence	Mental	0.0924132	0.000226059	0.025	0.0043474
Obesity	amr	MB_282.1	2740	21597	Current tobacco use and nicotine dependence	Mental	0.0660387	0.00148874	0.021	0.0199463
Obesity	amr	MS_701	395	25093	Osteomyelitis, periostitis, and other infections involving bone	Muscloskeletal	0.290869	2.44646e-08	0.052	1.18612e-06
Obesity	amr	MS_701.11	155	25368	Acute/subacute osteomyelitis	Muscloskeletal	0.366525	8.28694e-06	0.082	0.000229678
Obesity	amr	MS_708	3429	20626	Osteoarthritis	Muscloskeletal	0.0650538	0.00180082	0.021	0.0229146
Obesity	amr	MS_703	345	25050	Chrystal arthropathies	Muscloskeletal	0.20139	0.000257793	0.055	0.00482637
Obesity	amr	MS_721.1	962	23883	Synovitis and tenosynovitis	Muscloskeletal	0.095221	0.00419337	0.033	0.0435833
Obesity	amr	MS_724.5	349	24557	Exostosis	Muscloskeletal	0.16794	0.00182376	0.054	0.0229146
Obesity	amr	MS_701.1	395	25098	Osteomyelitis	Muscloskeletal	0.290786	2.47546e-08	0.052	1.18612e-06
Obesity	amr	MS_703.1	299	25136	Gout	Muscloskeletal	0.248038	2.7791e-05	0.059	0.000665807
Obesity	amr	MS_718.4	3919	19416	Low back pain	Muscloskeletal	0.0571301	0.0016945	0.018	0.0219742
Obesity	amr	MS_701.12	94	25460	Chronic osteomyelitis	Muscloskeletal	0.362555	0.00061693	0.106	0.0100233
Obesity	amr	NS_337	1373	23441	Polyneuropathies	Neurological	0.16059	1.62385e-08	0.028	8.19756e-07
Obesity	amr	NS_333.1	2354	22535	Sleep apnea	Neurological	0.121428	4.04476e-08	0.022	1.84428e-06
Obesity	amr	NS_331	5756	17158	Headache	Neurological	0.0440751	0.00491693	0.016	0.0495885
Obesity	amr	NS_350.5	118	25332	Repeated falls*	Neurological	0.289559	0.0017837	0.093	0.0228168
Obesity	amr	NS_333	4075	19995	Sleep disorders	Neurological	0.0627299	0.000442652	0.018	0.00767717
Obesity	amr	NS_333.11	2018	22962	Obstructive sleep apnea	Neurological	0.103121	1.28194e-05	0.024	0.000338696
Obesity	amr	RE_468	1472	23090	Pneumonia	Respiratory	0.0901456	0.000878846	0.027	0.0129401
Obesity	amr	RE_479.3	809	24364	Respiratory failure	Respiratory	0.139858	0.00011386	0.036	0.00243851
Obesity	amr	RE_474	792	24323	Chronic obstructive pulmonary disease [COPD]	Respiratory	0.106779	0.00365092	0.037	0.0394803
Obesity	amr	RE_471.2	342	24944	Deviated nasal septum	Respiratory	-0.170915	0.00157973	0.054	0.0208687
Obesity	amr	RE_479.32	103	25439	Chronic respiratory failure	Respiratory	0.293099	0.00310106	0.099	0.0355355
Obesity	amr	RE_495	1378	23035	Abnormal findings on diagnostic imaging of lung	Respiratory	0.0830978	0.00342642	0.028	0.0378378
Obesity	amr	RE_469.2	72	25426	Chronic bronchitis	Respiratory	0.35718	0.00221059	0.117	0.0270534
Obesity	amr	RE_479.31	674	24505	Acute respiratory failure	Respiratory	0.137076	0.000521433	0.04	0.0088269
Obesity	amr	RE_479	1256	23394	Pulmonary insufficiency and acute respiratory distress syndrome	Respiratory	0.0994494	0.000714497	0.029	0.0110983
Obesity	amr	SO_374.4	880	24392	Retinopathy	Sense organs	0.19207	6.14548e-08	0.035	2.67281e-06
Obesity	amr	SO_374	1615	23401	Disorders of the retina	Sense organs	0.0873049	0.00115892	0.027	0.0163813
Obesity	amr	SO_380.1	205	25261	Optic neuropathy	Sense organs	0.201125	0.00399919	0.07	0.0427265
Obesity	amr	SO_386	1518	22488	Visual disturbances	Sense organs	0.0785673	0.0032669	0.027	0.0366489
Obesity	amr	SO_371	2118	22683	Cataract	Sense organs	0.0736914	0.00439925	0.026	0.0455556
Obesity	amr	SO_377	354	24861	Hemorrhage of the eye	Sense organs	0.194758	0.000320032	0.054	0.00569012
Obesity	amr	SO_380	469	24886	Disorders of optic nerve and visual pathways	Sense organs	0.136062	0.00345896	0.047	0.0379397
Obesity	amr	SO_377.5	145	25405	Vitreous hemorrhage	Sense organs	0.259051	0.00229665	0.085	0.0278654
Obesity	amr	SO_374.42	726	24617	Diabetic retinopathy	Sense organs	0.22446	8.24025e-09	0.039	4.39532e-07
Beta cell -PI	amr	SO_374.42	726	24617	Diabetic retinopathy	Sense organs	0.146097	0.000148459	0.039	0.0419694
Lipodystrophy	amr	NS_337	1373	23441	Polyneuropathies	Neurological	0.121376	1.88501e-05	0.028	0.0077101
Lipodystrophy	amr	SO_374.42	726	24617	Diabetic retinopathy	Sense organs	0.164597	1.90912e-05	0.038	0.0077101
Beta cell +PI	amr	SO_374.42	726	24617	Diabetic retinopathy	Sense organs	0.245082	1.07933e-10	0.038	6.10256e-08
Beta cell +PI	amr	SO_374.4	880	24392	Retinopathy	Sense organs	0.177207	3.60686e-07	0.035	0.000113295
Beta cell +PI	amr	SO_377.5	145	25405	Vitreous hemorrhage	Sense organs	0.303305	0.00022803	0.082	0.04029
Metabolic syndrome	amr	NS_337	1373	23441	Polyneuropathies	Neurological	0.107045	0.000167743	0.028	0.0364776
Metabolic syndrome	amr	SO_374.42	726	24617	Diabetic retinopathy	Sense organs	0.164722	2.21455e-05	0.039	0.00695613
Metabolic syndrome	amr	SO_374.4	880	24392	Retinopathy	Sense organs	0.151595	1.86417e-05	0.035	0.00658751
Residual glycaemic	amr	MB_283	1068	23289	Other mental and behavioral problems	Mental	0.122518	0.000108874	0.032	0.018105
Residual glycaemic	amr	MB_283.4	673	24196	Patient's noncompliance with medical treatment and regimen	Mental	0.198885	6.50979e-07	0.04	0.000167302
Residual glycaemic	amr	NS_337	1373	23441	Polyneuropathies	Neurological	0.123037	1.7011e-05	0.029	0.00343501
Residual glycaemic	amr	SO_374.42	726	24617	Diabetic retinopathy	Sense organs	0.211187	6.12002e-08	0.039	1.73013e-05
Residual glycaemic	amr	SO_374	1615	23401	Disorders of the retina	Sense organs	0.127212	2.54789e-06	0.027	0.000600241
Residual glycaemic	amr	SO_374.4	880	24392	Retinopathy	Sense organs	0.193778	4.91804e-08	0.036	1.54481e-05
Body fat	amr	SO_374.42	726	24617	Diabetic retinopathy	Sense organs	0.152996	7.08006e-05	0.039	0.0163684
All	afr	MB_283.4	1368	27749	Patient's noncompliance with medical treatment and regimen	Mental	0.111416	6.47207e-05	0.028	0.000785164
All	afr	MS_701.11	141	30236	Acute/subacute osteomyelitis	Muscloskeletal	0.36299	1.88857e-05	0.085	0.000263828
All	afr	MS_701	375	29936	Osteomyelitis, periostitis, and other infections involving bone	Muscloskeletal	0.233121	7.84339e-06	0.052	0.000124683
All	afr	MS_701.1	369	29944	Osteomyelitis	Muscloskeletal	0.225541	1.78892e-05	0.053	0.000253751
All	afr	NS_337	2261	27118	Polyneuropathies	Neurological	0.186942	6.79081e-17	0.022	5.21761e-15
All	afr	SO_377.5	167	30220	Vitreous hemorrhage	Sense organs	0.321565	4.22055e-05	0.079	0.00053486
All	afr	SO_374	2135	27487	Disorders of the retina	Sense organs	0.206694	3.52593e-19	0.023	2.95537e-17
All	afr	SO_371	3302	25947	Cataract	Sense organs	0.111754	4.44682e-08	0.02	1.1081e-06
All	afr	SO_377	418	29531	Hemorrhage of the eye	Sense organs	0.232451	2.8066e-06	0.05	4.97632e-05
All	afr	SO_374.12	77	30356	Traction detachment of retina	Sense organs	0.605801	1.98922e-07	0.116	4.16833e-06
All	afr	SO_374.42	781	29332	Diabetic retinopathy	Sense organs	0.49682	1.42632e-40	0.037	2.19178e-38
All	afr	SO_374.4	1121	28794	Retinopathy	Sense organs	0.361396	5.37587e-31	0.031	5.50728e-29
Obesity	afr	MB_288.4	230	29991	Phobic disorders	Mental	0.207333	0.00167999	0.066	0.0218863
Obesity	afr	MB_282	8536	19344	Nicotine dependence (current and history of)	Mental	0.0449695	0.000625574	0.013	0.0100483
Obesity	afr	MB_280.91	377	29602	Psychoactive substance withdrawal	Mental	-0.176329	0.000651205	0.052	0.0103424
Obesity	afr	MB_282.1	6994	21078	Current tobacco use and nicotine dependence	Mental	0.0486429	0.000481973	0.014	0.00825781
Obesity	afr	MB_288.3	1131	28724	Generalized anxiety disorder	Mental	0.0911312	0.00263082	0.03	0.0309889
Obesity	afr	MS_713.3	11564	15813	Pain in joint	Muscloskeletal	0.041665	0.00135993	0.013	0.0183948
Obesity	afr	MS_718.5	2411	26859	Sciatica	Muscloskeletal	0.0809286	0.000177351	0.022	0.00358123
Obesity	afr	MS_701	375	29936	Osteomyelitis, periostitis, and other infections involving bone	Muscloskeletal	0.2001	0.000121481	0.052	0.00258216
Obesity	afr	MS_705.1	659	29519	Rheumatoid arthritis	Muscloskeletal	0.121489	0.00213193	0.04	0.0263186
Obesity	afr	MS_705	808	29239	Rheumatoid arthritis and other inflammatory polyarthropathies	Muscloskeletal	0.103322	0.00402025	0.036	0.0427265
Obesity	afr	MS_701.1	369	29944	Osteomyelitis	Muscloskeletal	0.197039	0.000174267	0.052	0.00356994
Obesity	afr	MS_713	12026	15476	Symptoms related to joints	Muscloskeletal	0.041951	0.0011667	0.013	0.0164092
Obesity	afr	MS_707	1880	27115	Other arthropathies	Muscloskeletal	0.114039	3.41036e-06	0.025	0.000103668
Obesity	afr	MS_723.51	354	29849	Achilles tendinitis	Muscloskeletal	0.160906	0.00260013	0.053	0.0309889
Obesity	afr	MS_701.12	127	30258	Chronic osteomyelitis	Muscloskeletal	0.271124	0.00223682	0.089	0.0272564
Obesity	afr	MS_701.11	141	30236	Acute/subacute osteomyelitis	Muscloskeletal	0.270665	0.00134939	0.084	0.01834
Obesity	afr	NS_325	1785	27544	Abnormality of gait and mobility	Neurological	0.0696601	0.00497494	0.025	0.0498728
Obesity	afr	NS_333.11	3693	25901	Obstructive sleep apnea	Neurological	0.0937827	1.5001e-07	0.018	5.73078e-06
Obesity	afr	NS_337	2261	27118	Polyneuropathies	Neurological	0.137824	6.83226e-10	0.022	4.59876e-08
Obesity	afr	NS_336.4	2001	27486	Mononeuritis of upper limb	Neurological	0.0849453	0.000307535	0.024	0.00550609
Obesity	afr	NS_320	87	30264	Meningitis	Neurological	-0.355957	0.000933467	0.108	0.0135601
Obesity	afr	NS_336	2730	26276	Mononeuropathies	Neurological	0.0713517	0.000536873	0.021	0.00903417
Obesity	afr	NS_333.1	4087	25373	Sleep apnea	Neurological	0.0999372	5.52265e-09	0.017	3.11889e-07
Obesity	afr	NS_325.1	265	29847	Abnormality of gait	Neurological	0.182353	0.0031048	0.062	0.0355355
Obesity	afr	NS_333	6174	22446	Sleep disorders	Neurological	0.0695616	2.4567e-06	0.015	7.80347e-05
Obesity	afr	NS_336.411	372	29774	Carpal tunnel syndrome, bilateral*	Neurological	0.225412	1.6673e-05	0.052	0.000432427
Obesity	afr	NS_336.41	1655	27959	Carpal tunnel syndrome	Neurological	0.0857474	0.000844509	0.026	0.0125654
Obesity	afr	RE_488	7621	19573	Abnormalities of breathing	Respiratory	0.0448535	0.00127976	0.014	0.0176482
Obesity	afr	RE_468.2	298	29698	Bacterial pneumonia	Respiratory	0.170399	0.00347591	0.058	0.0379397
Obesity	afr	RE_463	4178	23973	Rhinitis and nasal congestion	Respiratory	0.0527761	0.0021139	0.017	0.0262105
Obesity	afr	SO_374	2135	27487	Disorders of the retina	Sense organs	0.0979675	1.98485e-05	0.023	0.000505511
Obesity	afr	SO_374.12	77	30356	Traction detachment of retina	Sense organs	0.417835	0.000292536	0.115	0.00530128
Obesity	afr	SO_374.4	1121	28794	Retinopathy	Sense organs	0.136696	9.24962e-06	0.031	0.00025143
Obesity	afr	SO_374.42	781	29332	Diabetic retinopathy	Sense organs	0.228456	4.38824e-10	0.037	3.18091e-08
Beta cell -PI	afr	SO_374	2135	27487	Disorders of the retina	Sense organs	0.0931012	5.20707e-05	0.023	0.0184005
Beta cell +PI	afr	SO_395	51	30316	Other diseases of inner ear	Sense organs	-0.537467	0.000216711	0.145	0.04029
Beta cell +PI	afr	SO_374.4	1121	28794	Retinopathy	Sense organs	0.162406	1.19763e-07	0.031	4.23211e-05
Beta cell +PI	afr	SO_374.42	781	29332	Diabetic retinopathy	Sense organs	0.244761	1.58359e-11	0.036	1.1192e-08
Metabolic syndrome	afr	NS_337	2261	27118	Polyneuropathies	Neurological	0.0885289	7.36474e-05	0.022	0.0189274
Metabolic syndrome	afr	SO_374.42	781	29332	Diabetic retinopathy	Sense organs	0.153089	3.34528e-05	0.037	0.00945712
Metabolic syndrome	afr	SO_374.4	1121	28794	Retinopathy	Sense organs	0.137092	1.04532e-05	0.031	0.00422159
Residual glycaemic	afr	NS_337	2261	27118	Polyneuropathies	Neurological	0.0796197	0.000360475	0.022	0.0485268
Residual glycaemic	afr	SO_374	2135	27487	Disorders of the retina	Sense organs	0.0879717	0.000131166	0.023	0.0206003
Residual glycaemic	afr	SO_374.4	1121	28794	Retinopathy	Sense organs	0.187073	1.70366e-09	0.031	6.88034e-07
Residual glycaemic	afr	SO_374.42	781	29332	Diabetic retinopathy	Sense organs	0.262707	1.29727e-12	0.037	7.33477e-10
Body fat	afr	SO_374	2135	27487	Disorders of the retina	Sense organs	0.0994136	1.57225e-05	0.023	0.00404068
Body fat	afr	SO_374.42	781	29332	Diabetic retinopathy	Sense organs	0.217413	3.09711e-09	0.037	1.45925e-06
Body fat	afr	SO_371	3302	25947	Cataract	Sense organs	0.0774456	0.000156756	0.02	0.0316535
Body fat	afr	SO_374.4	1121	28794	Retinopathy	Sense organs	0.182477	3.74541e-09	0.031	1.51261e-06
Obesity	meta_analysis	MB_280.5			Stimulant use disorders	Mental	0.0469849	0.00220733	0.0153505	0.0270534
Obesity	meta_analysis	MB_280.51			Stimulant abuse or dependance	Mental	0.0484587	0.00261507	0.0161009	0.0309889
Obesity	meta_analysis	MB_282			Nicotine dependence (current and history of)	Mental	0.0676493	7.92687e-08	0.0126005	3.15624e-06
Obesity	meta_analysis	MB_282.1			Current tobacco use and nicotine dependence	Mental	0.0704922	5.60864e-06	0.0155248	0.000160158
Obesity	meta_analysis	MB_282.2			Personal history of nicotine dependence	Mental	0.061411	3.26146e-06	0.0131964	0.00010132
Obesity	meta_analysis	MB_283			Other mental and behavioral problems	Mental	0.068097	3.04008e-05	0.0163285	0.00071401
Obesity	meta_analysis	MB_283.4			Patient's noncompliance with medical treatment and regimen	Mental	0.121295	0.00018702	0.0324672	0.00374969
Obesity	meta_analysis	MB_286			Mood [affective] disorders	Mental	0.0436607	2.71455e-05	0.0104049	0.000661556
Obesity	meta_analysis	MB_286.1			Bipolar disorder	Mental	0.0804293	0.000836601	0.0240778	0.0125136
Obesity	meta_analysis	MB_286.12			Bipolar II disorder*	Mental	0.106855	0.00406717	0.0371942	0.0430557
Obesity	meta_analysis	MB_286.2			Major depressive disorder	Mental	0.044131	1.53727e-05	0.0102078	0.000402395
Obesity	meta_analysis	MB_288			Anxiety and anxiety disorders	Mental	0.0266631	3.05607e-05	0.00639519	0.00071401
Beta cell -PI	meta_analysis	MB_294			Sexual dysfunction and disorders	Mental	0.0887549	0.000114545	0.0230083	0.0359799
Beta cell +PI	meta_analysis	MB_283.4			Patient's noncompliance with medical treatment and regimen	Mental	0.0688485	9.64521e-05	0.0176564	0.0209746
Metabolic syndrome	meta_analysis	MB_302.3			Specific developmental disorders of scholastic skills	Mental	-0.280277	0.000203721	0.0754576	0.041137
All	meta_analysis	MB_280			Psychoactive substance related disorders	Mental	0.0280833	0.00100852	0.00854078	0.0108123
All	meta_analysis	MB_282			Nicotine dependence (current and history of)	Mental	0.0506886	1.39542e-15	0.0063473	9.18983e-14
All	meta_analysis	MB_282.1			Current tobacco use and nicotine dependence	Mental	0.0577498	1.24337e-12	0.00813324	6.36883e-11
All	meta_analysis	MB_282.2			Personal history of nicotine dependence	Mental	0.0485832	6.12367e-08	0.00897172	1.4477e-06
All	meta_analysis	MB_283			Other mental and behavioral problems	Mental	0.0958279	0.000637569	0.02806	0.00708239
All	meta_analysis	MB_283.4			Patient's noncompliance with medical treatment and regimen	Mental	0.185012	4.52581e-06	0.0403459	7.7274e-05
All	meta_analysis	MB_286.1			Bipolar disorder	Mental	0.0446108	0.00236726	0.0146755	0.0227355
All	meta_analysis	MB_286.2			Major depressive disorder	Mental	0.0295914	4.23479e-05	0.00722751	0.00053486
All	meta_analysis	MB_298			Impulse disorders	Mental	0.186754	0.000699784	0.0550953	0.00768096
Obesity	meta_analysis	MS_701			Osteomyelitis, periostitis, and other infections involving bone	Muscloskeletal	0.217584	9.158e-14	0.0291961	1.1768e-11
Obesity	meta_analysis	MS_701.1			Osteomyelitis	Muscloskeletal	0.215631	1.97097e-12	0.0306446	2.06368e-10
Obesity	meta_analysis	MS_701.11			Acute/subacute osteomyelitis	Muscloskeletal	0.298475	4.4053e-15	0.0380571	6.91877e-13
Obesity	meta_analysis	MS_701.12			Chronic osteomyelitis	Muscloskeletal	0.254356	1.1849e-08	0.0446091	6.20316e-07
Obesity	meta_analysis	MS_702			Infective and reactive arthropathies	Muscloskeletal	0.116184	0.00119256	0.0358521	0.01669
Obesity	meta_analysis	MS_702.1			Pyogenic arthritis [Septic arthritis]	Muscloskeletal	0.139668	0.000766265	0.0415099	0.0117094
Obesity	meta_analysis	MS_703			Chrystal arthropathies	Muscloskeletal	0.113342	0.000736828	0.033578	0.0113716
Obesity	meta_analysis	MS_703.1			Gout	Muscloskeletal	0.138491	0.00150185	0.0436285	0.0200271
Obesity	meta_analysis	MS_706			Inflammatory spondylopathies	Muscloskeletal	0.0660321	0.000612488	0.0192737	0.0100233
Obesity	meta_analysis	MS_707			Other arthropathies	Muscloskeletal	0.0807958	1.34638e-09	0.0133288	8.65046e-08
Obesity	meta_analysis	MS_708			Osteoarthritis	Muscloskeletal	0.0599029	2.04267e-15	0.00754565	3.39684e-13
Obesity	meta_analysis	MS_709.23			Hallux varus	Muscloskeletal	0.359327	0.00178059	0.115	0.0228168
Obesity	meta_analysis	MS_709.24			Hammer toe	Muscloskeletal	0.0535154	0.00499521	0.0190627	0.0498992
Obesity	meta_analysis	MS_710.32			Genu varum (acquired)	Muscloskeletal	0.268624	0.00315812	0.091	0.035712
Obesity	meta_analysis	MS_710.4			Acquired deformities of the ankle and foot	Muscloskeletal	0.0563802	0.000144609	0.0148363	0.00305081
Obesity	meta_analysis	MS_713			Symptoms related to joints	Muscloskeletal	0.0310445	7.29656e-08	0.00576637	2.98947e-06
Obesity	meta_analysis	MS_713.3			Pain in joint	Muscloskeletal	0.0314108	2.70337e-08	0.00564979	1.27374e-06
Obesity	meta_analysis	MS_713.31			Pain in shoulder	Muscloskeletal	0.0213981	0.00325822	0.00727265	0.0366489
Obesity	meta_analysis	MS_713.37			Pain in knee	Muscloskeletal	0.0459477	3.80436e-06	0.00994152	0.00011321
Obesity	meta_analysis	MS_713.38			Pain in ankle and joints of foot	Muscloskeletal	0.0484329	4.3927e-06	0.0105475	0.000128022
Obesity	meta_analysis	MS_714.6			Spondylolisthesis	Muscloskeletal	0.0657931	0.000240934	0.0179189	0.00457285
Obesity	meta_analysis	MS_715			Other non-inflammatory spondylopathy	Muscloskeletal	0.0277379	0.00270274	0.009247	0.0315729
Obesity	meta_analysis	MS_715.1			Spondylosis	Muscloskeletal	0.0293464	0.000935345	0.0088679	0.0135601
Obesity	meta_analysis	MS_718			Back pain	Muscloskeletal	0.0285264	4.18698e-07	0.00563735	1.51751e-05
Obesity	meta_analysis	MS_718.1			Radiculopathy	Muscloskeletal	0.0387305	0.000164443	0.0102783	0.00341825
Obesity	meta_analysis	MS_718.4			Low back pain	Muscloskeletal	0.0282235	6.17186e-05	0.00704505	0.00138475
Obesity	meta_analysis	MS_721			Synoviopathy and bursopathy	Muscloskeletal	0.028749	0.000641984	0.00842283	0.0102536
Obesity	meta_analysis	MS_721.1			Synovitis and tenosynovitis	Muscloskeletal	0.0390006	0.000363695	0.0109395	0.00642604
Obesity	meta_analysis	MS_721.11			Trigger finger	Muscloskeletal	0.0566744	0.000625107	0.0165691	0.0100483
Obesity	meta_analysis	MS_722			Fasciopathy	Muscloskeletal	0.0375884	0.00314859	0.0127295	0.035712
Obesity	meta_analysis	MS_723			Enthesopathy/Enthesitis/Tendinopathy	Muscloskeletal	0.0214457	0.00491247	0.00762454	0.0495885
Obesity	meta_analysis	MS_723.5			Tendinitis	Muscloskeletal	0.0471117	0.00354516	0.0161561	0.0385467
Obesity	meta_analysis	MS_724			Other symptoms and disorders of the soft tissue	Muscloskeletal	0.0502653	3.58782e-11	0.00759275	3.16962e-09
Obesity	meta_analysis	MS_724.5			Exostosis	Muscloskeletal	0.0965414	0.0008108	0.0288262	0.0122574
Obesity	meta_analysis	MS_724.51			Calcaneal spur	Muscloskeletal	0.102463	0.000373183	0.028795	0.00655272
Obesity	meta_analysis	MS_726			Osteoporosis and low bone density	Muscloskeletal	-0.0663182	5.20642e-09	0.011355	3.00379e-07
Obesity	meta_analysis	MS_726.1			Osteoporosis	Muscloskeletal	-0.0662741	7.3377e-09	0.0114602	3.98917e-07
Obesity	meta_analysis	MS_741			Sprains and strains	Muscloskeletal	0.0256316	0.000616694	0.0074855	0.0100233
Obesity	meta_analysis	MS_741.5			Sprains and strains of knee and leg	Muscloskeletal	0.0584959	0.00085974	0.0175515	0.0127251
Obesity	meta_analysis	MS_741.6			Sprains and strains of ankle and foot	Muscloskeletal	0.0532976	0.000409988	0.0150832	0.00715454
Residual glycaemic	meta_analysis	MS_701			Osteomyelitis, periostitis, and other infections involving bone	Muscloskeletal	0.10416	7.42847e-06	0.0232448	0.00161541
Residual glycaemic	meta_analysis	MS_701.1			Osteomyelitis	Muscloskeletal	0.0994975	2.00433e-05	0.0233321	0.00377749
All	meta_analysis	MS_701			Osteomyelitis, periostitis, and other infections involving bone	Muscloskeletal	0.233506	2.88984e-11	0.0351027	1.2541e-09
All	meta_analysis	MS_701.1			Osteomyelitis	Muscloskeletal	0.231757	1.92865e-11	0.0345322	8.89105e-10
All	meta_analysis	MS_701.11			Acute/subacute osteomyelitis	Muscloskeletal	0.299266	2.99243e-11	0.045023	1.2541e-09
All	meta_analysis	MS_701.12			Chronic osteomyelitis	Muscloskeletal	0.255906	9.65799e-09	0.0446091	2.47352e-07
All	meta_analysis	MS_703.1			Gout	Muscloskeletal	0.0486469	0.00256188	0.01613	0.0241576
All	meta_analysis	MS_709.24			Hammer toe	Muscloskeletal	0.0607267	0.00150523	0.0191345	0.015496
All	meta_analysis	MS_713.31			Pain in shoulder	Muscloskeletal	0.0234707	0.00139524	0.0073446	0.0147478
All	meta_analysis	MS_718.1			Radiculopathy	Muscloskeletal	0.0346137	2.32638e-05	0.00818094	0.00031543
All	meta_analysis	MS_718.5			Sciatica	Muscloskeletal	0.0295705	0.00406843	0.0102933	0.0367754
All	meta_analysis	MS_721.1			Synovitis and tenosynovitis	Muscloskeletal	0.0480676	1.11392e-05	0.0109399	0.000171173
All	meta_analysis	MS_721.11			Trigger finger	Muscloskeletal	0.0884367	1.01772e-07	0.0166124	2.23414e-06
Obesity	meta_analysis	NS_325			Abnormality of gait and mobility	Neurological	0.0711675	6.77128e-11	0.0109058	5.63012e-09
Obesity	meta_analysis	NS_325.2			Difficulty walking	Neurological	0.104245	5.62658e-09	0.0178886	3.11889e-07
Obesity	meta_analysis	NS_333			Sleep disorders	Neurological	0.0749309	6.61293e-20	0.00820368	2.07719e-17
Obesity	meta_analysis	NS_333.1			Sleep apnea	Neurological	0.122793	6.8944e-22	0.0127706	2.43631e-19
Obesity	meta_analysis	NS_333.11			Obstructive sleep apnea	Neurological	0.114822	1.58796e-12	0.0162485	1.74048e-10
Obesity	meta_analysis	NS_333.14			Idiopathic sleep related nonobstructive alveolar hypoventilation	Neurological	0.146838	0.00121128	0.0453733	0.0168684
Obesity	meta_analysis	NS_333.3			Hypersomnia	Neurological	0.0803329	7.81418e-08	0.0149558	3.15581e-06
Obesity	meta_analysis	NS_333.6			Sleep related movement disorders	Neurological	0.0725093	3.56214e-06	0.0156424	0.00010713
Obesity	meta_analysis	NS_333.64			Restless legs syndrome	Neurological	0.0846179	4.56878e-07	0.0167773	1.61449e-05
Obesity	meta_analysis	NS_336			Mononeuropathies	Neurological	0.06151	1.15016e-11	0.00906379	1.16125e-09
Obesity	meta_analysis	NS_336.4			Mononeuritis of upper limb	Neurological	0.0711438	2.17941e-11	0.0106288	1.98748e-09
Obesity	meta_analysis	NS_336.41			Carpal tunnel syndrome	Neurological	0.0704702	7.63716e-10	0.0114543	5.02099e-08
Obesity	meta_analysis	NS_336.411			Carpal tunnel syndrome, bilateral*	Neurological	0.146751	0.000687495	0.0432317	0.0107975
Obesity	meta_analysis	NS_345.1			Toxic encephalopathy	Neurological	0.144588	0.00328393	0.0491826	0.0366944
Obesity	meta_analysis	NS_351.1			Anesthesia of skin*	Neurological	0.0719307	1.93103e-06	0.0151099	6.27472e-05
Obesity	meta_analysis	NS_355			Coma and other alteration of consciousness	Neurological	0.0659809	0.000211409	0.0178087	0.0041738
Obesity	meta_analysis	NS_355.2			Alteration of consciousness	Neurological	0.0621618	0.00265617	0.0206864	0.0311577
Beta cell -PI	meta_analysis	NS_337			Polyneuropathies	Neurological	0.0445873	1.6954e-05	0.0103652	0.00684698
Liver/lipid metabolism	meta_analysis	NS_328.11			Alzheimer's disease	Neurological	-0.5298	1.61773e-12	0.075	1.40419e-09
Lipodystrophy	meta_analysis	NS_336.4			Mononeuritis of upper limb	Neurological	0.0410751	0.000111322	0.0106288	0.0393383
Lipodystrophy	meta_analysis	NS_336.41			Carpal tunnel syndrome	Neurological	0.0438296	0.000129852	0.0114535	0.0407881
Beta cell +PI	meta_analysis	NS_333			Sleep disorders	Neurological	-0.0284409	1.42814e-05	0.00655398	0.00367032
Beta cell +PI	meta_analysis	NS_333.1			Sleep apnea	Neurological	-0.0359766	6.44091e-06	0.00797464	0.00182085
Beta cell +PI	meta_analysis	NS_333.11			Obstructive sleep apnea	Neurological	-0.031495	9.56618e-05	0.00807287	0.0209746
Metabolic syndrome	meta_analysis	NS_337			Polyneuropathies	Neurological	0.0787998	2.27649e-14	0.0103223	3.21781e-11
Residual glycaemic	meta_analysis	NS_337			Polyneuropathies	Neurological	0.0819354	2.73217e-15	0.0103682	2.57461e-12
Body fat	meta_analysis	NS_333.11			Obstructive sleep apnea	Neurological	0.0280534	0.000211617	0.00757232	0.0398828
Body fat	meta_analysis	NS_337			Polyneuropathies	Neurological	0.0663949	1.26095e-10	0.0103229	8.91173e-08
All	meta_analysis	NS_325			Abnormality of gait and mobility	Neurological	0.0315314	0.00393224	0.010935	0.0358963
All	meta_analysis	NS_336			Mononeuropathies	Neurological	0.0609232	1.74619e-11	0.00905813	8.47364e-10
All	meta_analysis	NS_336.4			Mononeuritis of upper limb	Neurological	0.0633376	2.55535e-09	0.0106309	7.60011e-08
All	meta_analysis	NS_336.41			Carpal tunnel syndrome	Neurological	0.0673836	4.65283e-09	0.0115006	1.29997e-07
All	meta_analysis	NS_337			Polyneuropathies	Neurological	0.185383	8.77967e-37	0.0146328	1.15641e-34
All	meta_analysis	NS_345.2			Metabolic encephalopathy	Neurological	0.158694	9.45728e-05	0.040648	0.00110375
All	meta_analysis	NS_348.21			Vascular myelopathies	Neurological	0.405522	0.0014076	0.127	0.0147478
Obesity	meta_analysis	RE_460			Respiratory infection	Respiratory	0.0298402	2.1817e-06	0.00630095	7.00871e-05
Obesity	meta_analysis	RE_468.2			Bacterial pneumonia	Respiratory	0.1024	0.000277931	0.0281702	0.00510203
Obesity	meta_analysis	RE_475			Asthma	Respiratory	0.0434295	1.53767e-08	0.00767672	7.90363e-07
Obesity	meta_analysis	RE_479.3			Respiratory failure	Respiratory	0.113021	0.000780109	0.0336397	0.0118568
Obesity	meta_analysis	RE_479.31			Acute respiratory failure	Respiratory	0.111837	3.82665e-05	0.02716	0.000879507
Obesity	meta_analysis	RE_479.6			Pulmonary collapse [Atelectasis]	Respiratory	0.0687697	9.20158e-05	0.0175849	0.00198572
Obesity	meta_analysis	RE_480			Pulmonary edema	Respiratory	0.094203	0.000241017	0.0256571	0.00457285
Obesity	meta_analysis	RE_480.1			Acute pulmonary edema	Respiratory	0.18869	0.000175826	0.050298	0.00357598
Obesity	meta_analysis	RE_488			Abnormalities of breathing	Respiratory	0.0554781	1.68872e-09	0.00920763	1.06089e-07
Obesity	meta_analysis	RE_488.1			Dyspnea [Shortness of breath]	Respiratory	0.0477415	0.000833691	0.0142881	0.0125136
Obesity	meta_analysis	RE_488.8			Obesity hypoventilation syndrome [OHS]	Respiratory	0.294518	0.000198949	0.079164	0.00396077
Obesity	meta_analysis	RE_498			Asphyxia and hypoxemia	Respiratory	0.0998653	6.96265e-08	0.0185206	2.93782e-06
Obesity	meta_analysis	RE_498.1			Hypoxemia	Respiratory	0.10368	2.79009e-08	0.0186673	1.29305e-06
Obesity	meta_analysis	RE_499			Other symptoms and disorders of the respiratory system	Respiratory	0.02152	0.00104132	0.00656275	0.0149431
Obesity	meta_analysis	RE_499.1			Cough	Respiratory	0.0208751	0.00312581	0.00706413	0.0356317
Body fat	meta_analysis	RE_468			Pneumonia	Respiratory	0.041167	7.52702e-05	0.0103984	0.0163684
All	meta_analysis	RE_468			Pneumonia	Respiratory	0.0494018	1.56549e-06	0.0102863	2.94568e-05
All	meta_analysis	RE_479			Pulmonary insufficiency and acute respiratory distress syndrome	Respiratory	0.0561387	0.00310315	0.0189829	0.0289
All	meta_analysis	RE_479.31			Acute respiratory failure	Respiratory	0.0701104	3.08666e-05	0.0168252	0.000406557
All	meta_analysis	RE_479.6			Pulmonary collapse [Atelectasis]	Respiratory	0.0520065	0.00165739	0.016533	0.0167925
All	meta_analysis	RE_480			Pulmonary edema	Respiratory	0.0800681	0.00180419	0.0256571	0.0180811
All	meta_analysis	RE_488			Abnormalities of breathing	Respiratory	0.0258991	7.58636e-05	0.00654497	0.000908393
All	meta_analysis	RE_488.1			Dyspnea [Shortness of breath]	Respiratory	0.0288753	0.000798395	0.00861087	0.00866024
All	meta_analysis	RE_488.11			Orthopnea	Respiratory	0.251771	0.000213311	0.0679964	0.00245841
Obesity	meta_analysis	SO_374			Disorders of the retina	Sense organs	0.0708043	0.000214079	0.019127	0.0041738
Obesity	meta_analysis	SO_374.4			Retinopathy	Sense organs	0.192864	3.90145e-13	0.0265691	4.79539e-11
Obesity	meta_analysis	SO_374.42			Diabetic retinopathy	Sense organs	0.253589	1.00523e-25	0.0241843	5.68359e-23
Obesity	meta_analysis	SO_377.5			Vitreous hemorrhage	Sense organs	0.173754	2.43605e-05	0.0411677	0.000598844
Obesity	meta_analysis	SO_388			Blindness and low vision	Sense organs	0.064376	0.00416538	0.022467	0.0435091
Obesity	meta_analysis	SO_390.1			Otitis externa	Sense organs	0.0623108	0.000600571	0.0181592	0.00992873
Obesity	meta_analysis	SO_390.4			Impacted cerumen	Sense organs	-0.0525008	4.10423e-05	0.0128003	0.000928213
Beta cell -PI	meta_analysis	SO_374			Disorders of the retina	Sense organs	0.0615215	2.35049e-09	0.0103025	2.21495e-06
Beta cell -PI	meta_analysis	SO_374.4			Retinopathy	Sense organs	0.117012	9.80394e-12	0.017184	1.38579e-08
Beta cell -PI	meta_analysis	SO_374.42			Diabetic retinopathy	Sense organs	0.153057	1.9887e-14	0.0200039	5.62205e-11
Lipodystrophy	meta_analysis	SO_374.4			Retinopathy	Sense organs	0.109005	2.58461e-10	0.0172426	3.65334e-07
Lipodystrophy	meta_analysis	SO_374.42			Diabetic retinopathy	Sense organs	0.138777	2.82797e-12	0.019865	7.99466e-09
Beta cell +PI	meta_analysis	SO_374			Disorders of the retina	Sense organs	0.0593832	3.16929e-08	0.0107348	1.27994e-05
Beta cell +PI	meta_analysis	SO_374.4			Retinopathy	Sense organs	0.157771	8.98194e-21	0.0168785	1.2696e-17
Beta cell +PI	meta_analysis	SO_374.42			Diabetic retinopathy	Sense organs	0.23057	1.569e-32	0.019414	4.43556e-29
Metabolic syndrome	meta_analysis	SO_374.4			Retinopathy	Sense organs	0.123886	5.65295e-13	0.0171858	5.32696e-10
Metabolic syndrome	meta_analysis	SO_374.42			Diabetic retinopathy	Sense organs	0.159359	4.05623e-15	0.0202923	1.1467e-11
Residual glycaemic	meta_analysis	SO_374			Disorders of the retina	Sense organs	0.0812734	0.000106817	0.0209761	0.018105
Residual glycaemic	meta_analysis	SO_374.4			Retinopathy	Sense organs	0.181452	9.3138e-26	0.0172929	1.31651e-22
Residual glycaemic	meta_analysis	SO_374.42			Diabetic retinopathy	Sense organs	0.232615	2.95189e-31	0.0200039	8.34499e-28
Body fat	meta_analysis	SO_374.4			Retinopathy	Sense organs	0.155425	1.50036e-19	0.017184	2.12076e-16
Body fat	meta_analysis	SO_374.42			Diabetic retinopathy	Sense organs	0.196495	8.97521e-23	0.0200039	2.53729e-19
All	meta_analysis	SO_360.6			Abscess of eyelid	Sense organs	0.378137	0.00337556	0.129	0.0311227
All	meta_analysis	SO_371			Cataract	Sense organs	0.0774024	0.00213127	0.0252018	0.0209046
All	meta_analysis	SO_374			Disorders of the retina	Sense organs	0.148037	8.05221e-06	0.0331639	0.000125833
All	meta_analysis	SO_374.12			Traction detachment of retina	Sense organs	0.522736	4.87102e-08	0.0958102	1.18186e-06
All	meta_analysis	SO_374.4			Retinopathy	Sense organs	0.377723	8.16411e-106	0.0172889	3.76365e-103
All	meta_analysis	SO_374.41			Hypertensive retinopathy	Sense organs	0.110342	0.00434939	0.0386943	0.0389334
All	meta_analysis	SO_374.42			Diabetic retinopathy	Sense organs	0.504254	2.05073e-138	0.0201351	1.89077e-135
All	meta_analysis	SO_374.5			Macular degeneration	Sense organs	0.056106	0.00223419	0.0183521	0.0216834
All	meta_analysis	SO_374.53			Cystoid macular degeneration	Sense organs	0.187539	4.74543e-06	0.0409856	7.95507e-05
All	meta_analysis	SO_374.7			Non-degenerative maculopathy	Sense organs	0.14375	0.00256773	0.0476746	0.0241576
All	meta_analysis	SO_374.71			Puckering of macula	Sense organs	0.153211	0.00459015	0.0540526	0.0406934
All	meta_analysis	SO_374.8			Retinal edema	Sense organs	0.176525	0.000219357	0.0477662	0.00249688
All	meta_analysis	SO_375.1			Glaucoma	Sense organs	0.050116	0.00186981	0.0161136	0.0185372
All	meta_analysis	SO_377			Hemorrhage of the eye	Sense organs	0.197934	0.00151262	0.0623953	0.015496
All	meta_analysis	SO_377.5			Vitreous hemorrhage	Sense organs	0.307812	0.000262196	0.084331	0.00294811
