## Supplemental Table 8 for "The effect of type 2 diabetes genetic predisposition on non-cardiovascular comorbidities"

### Sheet: all_analysis_results_w_meta (2)
Supplemental Table 8: Results of the Mendelian randomization analysis for each genetic ancestry group using cluster-stratified genetic predisposition to type 2 diabetes as the exposure and non-cardiovascular comorbidities as the outcome, along with sensitivity analysis results. These results were meta-analyzed across genetic ancestry groups (Supplemental Table 2).
DiffDirection=FALSE if direction of effect consistent across different MR methods; FlagPleiotropy=FALSE if no evidence of pleiotropy (MR-Egger intercept test); FlagHeterogeneity=FALSE if no evidence of heterogeneity (I2)
exposure	cluster	ancestry	outcome	odds_ratio	p_value_fdr	method	nsnp	beta	standard_error	2FC_beta	2FC_se	ci_lower	ci_upper	p_value	Fstat	Q	Q_df	Q_pval	I2	DiffDirection	FlagPleiotropy	FlagHeterogeneity
Type 2 diabetes	All	AFR	Asthma	1.05885	0.267201	Inverse variance weighted	224	0.0824978	0.0498396	0.0571831	0.0345462	0.989528	1.13303	0.0978701	22.3131	262.006	223	0.0375196	0.148873	TRUE	FALSE	FALSE
Type 2 diabetes	Body fat	AFR	Asthma	1.08148	0.483894	Inverse variance weighted	50	0.113013	0.104901	0.0783344	0.0727117	0.937836	1.24714	0.281334	19.5537	50.1666	49	0.426928	0.0232551	FALSE	FALSE	FALSE
Type 2 diabetes	Obesity	AFR	Asthma	1.18104	0.16896	Inverse variance weighted	39	0.240055	0.122532	0.166393	0.0849327	0.999925	1.39495	0.0500986	17.2232	38.3525	38	0.453504	0.00918988	TRUE	FALSE	FALSE
Type 2 diabetes	Metabolic syndrome	AFR	Asthma	1.09155	0.50167	Inverse variance weighted	36	0.12638	0.125022	0.0875997	0.086659	0.92104	1.29363	0.312086	23.1336	43.0303	35	0.165211	0.186621	FALSE	FALSE	FALSE
Type 2 diabetes	Residual glycaemic	AFR	Asthma	0.956346	0.739287	Inverse variance weighted	53	-0.064395	0.117778	-0.0446352	0.0816378	0.814936	1.12229	0.584552	22.3684	77.7626	52	0.0118369	0.331298	FALSE	FALSE	FALSE
Type 2 diabetes	Beta cell -PI	AFR	Asthma	1.05255	0.85166	Inverse variance weighted	12	0.073885	0.241924	0.0512132	0.167689	0.757708	1.46212	0.760057	25.4098	18.6253	11	0.0681595	0.409407	TRUE	FALSE	FALSE
Type 2 diabetes	Beta cell +PI	AFR	Asthma	1.02304	0.862006	Inverse variance weighted	24	0.032869	0.114625	0.0227831	0.0794521	0.875515	1.19543	0.774302	34.0161	17.2711	23	0.79574	-0.331705	FALSE	FALSE	FALSE
Type 2 diabetes	Lipodystrophy	AFR	Asthma	1.16703	0.562391	Inverse variance weighted	10	0.222837	0.250117	0.154459	0.173368	0.83082	1.63928	0.372966	20.9096	11.9562	9	0.215787	0.247256	TRUE	FALSE	FALSE
Type 2 diabetes	All	AMR	Asthma	0.961664	0.416212	Inverse variance weighted	216	-0.0563948	0.045159	-0.0390899	0.0313018	0.904438	1.02251	0.211736	21.071	212.138	215	0.54238	-0.0134902	FALSE	FALSE	FALSE
Type 2 diabetes	Body fat	AMR	Asthma	0.979402	0.868605	Inverse variance weighted	40	-0.0300273	0.112934	-0.0208133	0.07828	0.840093	1.14181	0.790329	17.6564	37.0265	39	0.560184	-0.0532985	FALSE	FALSE	FALSE
Type 2 diabetes	Obesity	AMR	Asthma	0.967544	0.863037	Inverse variance weighted	24	-0.0476013	0.172636	-0.0329947	0.119662	0.765265	1.22329	0.782754	16.598	29.074	23	0.177869	0.208915	TRUE	FALSE	FALSE
Type 2 diabetes	Metabolic syndrome	AMR	Asthma	1.01042	0.942643	Inverse variance weighted	30	0.0149501	0.126475	0.0103626	0.0876659	0.850898	1.19984	0.905905	20.858	31.6756	29	0.334291	0.084469	TRUE	FALSE	FALSE
Type 2 diabetes	Residual glycaemic	AMR	Asthma	0.856368	0.144695	Inverse variance weighted	50	-0.223698	0.109129	-0.155056	0.0756427	0.738366	0.993227	0.0403799	16.5081	45.1227	49	0.631051	-0.0859273	FALSE	FALSE	FALSE
Type 2 diabetes	Beta cell -PI	AMR	Asthma	1.05016	0.760852	Inverse variance weighted	21	0.0706106	0.139471	0.0489436	0.0966737	0.868892	1.26925	0.612663	22.4415	17.8702	20	0.595958	-0.119182	TRUE	FALSE	FALSE
Type 2 diabetes	Beta cell +PI	AMR	Asthma	0.975625	0.805967	Inverse variance weighted	36	-0.0356011	0.0883122	-0.0246768	0.0612134	0.865321	1.09999	0.686854	34.9807	37.1061	35	0.372119	0.0567586	FALSE	FALSE	FALSE
Type 2 diabetes	Lipodystrophy	AMR	Asthma	0.884318	0.562244	Inverse variance weighted	13	-0.177363	0.197589	-0.122939	0.136959	0.676125	1.15662	0.369381	17.2155	10.0975	12	0.607406	-0.188411	TRUE	FALSE	FALSE
Type 2 diabetes	All	EAS	Asthma	0.945459	5.37337645323276e-07	Inverse variance weighted	580	-0.0809139	0.0144889	-0.0560852	0.0100429	0.92703	0.964253	2.34304e-08	45.3319	1015.32	579	2.28582e-26	0.429735	FALSE	FALSE	FALSE
Type 2 diabetes	Body fat	EAS	Asthma	0.956608	0.228511	Inverse variance weighted	126	-0.064	0.0359535	-0.0443614	0.0249211	0.911005	1.00449	0.0750633	32.5427	209.871	125	3.04346e-06	0.404397	FALSE	FALSE	FALSE
Type 2 diabetes	Obesity	EAS	Asthma	1.0558	0.299771	Inverse variance weighted	80	0.0783387	0.0495883	0.0543002	0.034372	0.987016	1.12938	0.114157	26.896	132.079	79	0.000169938	0.401874	TRUE	FALSE	FALSE
Type 2 diabetes	Metabolic syndrome	EAS	Asthma	0.920753	0.108759	Inverse variance weighted	70	-0.119114	0.0537043	-0.0825637	0.037225	0.855966	0.990443	0.0265574	41.7134	185.968	69	1.11299e-12	0.628969	FALSE	FALSE	TRUE
Type 2 diabetes	Residual glycaemic	EAS	Asthma	0.94529	0.0057192	Inverse variance weighted	191	-0.0811711	0.0236493	-0.0562635	0.0163924	0.915401	0.976155	0.000598521	40.8631	261.022	190	0.000480773	0.272093	FALSE	FALSE	FALSE
Type 2 diabetes	Beta cell -PI	EAS	Asthma	0.931274	0.0420056	Inverse variance weighted	54	-0.102722	0.0377257	-0.0712015	0.0261495	0.884746	0.980249	0.00647179	60.012	77.2667	53	0.016454	0.314064	FALSE	FALSE	FALSE
Type 2 diabetes	Beta cell +PI	EAS	Asthma	0.921778	0.0135018	Inverse variance weighted	38	-0.117509	0.0374197	-0.0814513	0.0259374	0.876088	0.96985	0.00168773	146.709	93.2117	37	9.50054e-07	0.603054	FALSE	FALSE	TRUE
Type 2 diabetes	Lipodystrophy	EAS	Asthma	0.889788	0.185274	Inverse variance weighted	19	-0.168466	0.0881591	-0.116772	0.0611072	0.789353	1.003	0.0560132	24.2862	20.6688	18	0.296452	0.129121	FALSE	FALSE	FALSE
Type 2 diabetes	All	EUR	Asthma	1.03603	1.2639534181342e-07	Inverse variance weighted	1090	0.0510643	0.00870207	0.0353951	0.00603182	1.02385	1.04835	4.40914e-09	64.21	3483.02	1089	9.31122e-248	0.68734	TRUE	TRUE	TRUE
Type 2 diabetes	Body fat	EUR	Asthma	1.04031	0.0734514	Inverse variance weighted	223	0.0570137	0.0235286	0.0395189	0.0163088	1.00758	1.0741	0.0153858	40.6506	671.929	222	9.0205e-47	0.669608	TRUE	FALSE	TRUE
Type 2 diabetes	Obesity	EUR	Asthma	1.16245	1.71375612815088e-24	Inverse variance weighted	219	0.217168	0.0203639	0.150529	0.0141152	1.13073	1.19506	1.49455e-26	53.1848	633.851	218	3.32821e-42	0.656071	FALSE	FALSE	TRUE
Type 2 diabetes	Metabolic syndrome	EUR	Asthma	1.01137	0.703284	Inverse variance weighted	151	0.0163042	0.0256596	0.0113012	0.0177859	0.976716	1.04724	0.525165	70.1086	639.399	150	1.26288e-61	0.765405	TRUE	FALSE	TRUE
Type 2 diabetes	Residual glycaemic	EUR	Asthma	1.03563	0.0408813	Inverse variance weighted	296	0.0505099	0.0184471	0.0350108	0.0127866	1.01	1.06191	0.00617973	42.1082	752.245	295	9.9457e-42	0.60784	TRUE	TRUE	TRUE
Type 2 diabetes	Beta cell -PI	EUR	Asthma	1.00767	0.805967	Inverse variance weighted	77	0.0110275	0.0277579	0.00764371	0.0192403	0.97038	1.0464	0.691164	85.4159	233.816	76	5.77928e-18	0.674958	TRUE	FALSE	TRUE
Type 2 diabetes	Beta cell +PI	EUR	Asthma	0.983201	0.271176	Inverse variance weighted	81	-0.0244411	0.0148642	-0.0169413	0.0103031	0.963546	1.00326	0.100115	191.348	163.437	80	1.13306e-07	0.510514	FALSE	FALSE	TRUE
Type 2 diabetes	Lipodystrophy	EUR	Asthma	0.993797	0.863037	Inverse variance weighted	40	-0.00897638	0.0323882	-0.00622195	0.0224498	0.951017	1.0385	0.781665	94.1944	94.8617	39	1.48389e-06	0.588875	TRUE	FALSE	TRUE
Type 2 diabetes	All	SAS	Asthma	0.925404	0.0386045	Inverse variance weighted	105	-0.111844	0.0404433	-0.0775244	0.0280331	0.87593	0.977674	0.00568437	19.5676	114.505	104	0.226295	0.0917448	FALSE	FALSE	FALSE
Type 2 diabetes	Body fat	SAS	Asthma	0.901531	0.487104	Inverse variance weighted	12	-0.149551	0.139767	-0.103661	0.0968788	0.745617	1.09005	0.284616	13.0906	9.73994	11	0.55392	-0.12937	TRUE	FALSE	FALSE
Type 2 diabetes	Obesity	SAS	Asthma	1.13844	0.379044	Inverse variance weighted	12	0.187059	0.136556	0.129659	0.0946532	0.94567	1.37051	0.170739	14.2534	6.50077	11	0.837953	-0.692106	TRUE	FALSE	FALSE
Type 2 diabetes	Metabolic syndrome	SAS	Asthma	0.864411	0.379044	Inverse variance weighted	18	-0.210211	0.153187	-0.145707	0.106181	0.701999	1.0644	0.169985	18.2347	45.0545	17	0.000238999	0.622679	FALSE	FALSE	TRUE
Type 2 diabetes	Residual glycaemic	SAS	Asthma	0.959292	0.673931	Inverse variance weighted	32	-0.0599577	0.0853013	-0.0415595	0.0591264	0.854322	1.07716	0.482123	14.274	25.1244	31	0.762127	-0.233862	FALSE	FALSE	FALSE
Type 2 diabetes	Beta cell -PI	SAS	Asthma	0.906656	0.379044	Inverse variance weighted	14	-0.141372	0.104034	-0.0979917	0.0721107	0.787156	1.0443	0.174176	19.8354	7.48973	13	0.875184	-0.735711	FALSE	FALSE	FALSE
Type 2 diabetes	Beta cell +PI	SAS	Asthma	0.905375	0.148792	Inverse variance weighted	14	-0.143413	0.0705095	-0.0994065	0.0488735	0.822671	0.996392	0.041956	41.9535	12.2035	13	0.511033	-0.06527	FALSE	FALSE	FALSE
Type 2 diabetes	Lipodystrophy	SAS	Asthma	0.898418	0.642788	Inverse variance weighted	3	-0.154541	0.20243	-0.10712	0.140314	0.682403	1.18281	0.445206	25.4784	1.74021	2	0.418908	-0.149288	FALSE	FALSE	FALSE
Type 2 diabetes	All	AFR	Chronic obstructive pulmonary disease	1.0144	0.861795	Inverse variance weighted	224	0.0206271	0.0710611	0.0142976	0.0492558	0.921047	1.11722	0.771607	22.3131	226.244	223	0.42684	0.0143402	TRUE	FALSE	FALSE
Type 2 diabetes	Body fat	AFR	Chronic obstructive pulmonary disease	1.09929	0.583133	Inverse variance weighted	50	0.136572	0.159979	0.0946648	0.110889	0.884549	1.36616	0.393275	19.5537	45.4974	49	0.615926	-0.0769843	FALSE	FALSE	FALSE
Type 2 diabetes	Obesity	AFR	Chronic obstructive pulmonary disease	0.98529	0.942643	Inverse variance weighted	39	-0.0213791	0.186971	-0.0148189	0.129599	0.764271	1.27023	0.908965	17.2232	26.4468	38	0.920914	-0.436849	FALSE	FALSE	FALSE
Type 2 diabetes	Metabolic syndrome	AFR	Chronic obstructive pulmonary disease	1.107	0.583319	Inverse variance weighted	36	0.146649	0.173015	0.101649	0.119925	0.875111	1.40032	0.396658	23.1336	31.2022	35	0.652079	-0.121716	FALSE	FALSE	FALSE
Type 2 diabetes	Residual glycaemic	AFR	Chronic obstructive pulmonary disease	1.02343	0.908966	Inverse variance weighted	53	0.0334184	0.174577	0.0231639	0.121007	0.80734	1.29737	0.848192	22.3684	72.4543	52	0.0318806	0.282307	TRUE	FALSE	FALSE
Type 2 diabetes	Beta cell -PI	AFR	Chronic obstructive pulmonary disease	0.784927	0.477741	Inverse variance weighted	12	-0.34937	0.309974	-0.242165	0.214857	0.515156	1.19597	0.259702	25.4098	12.9781	11	0.29476	0.152417	FALSE	FALSE	FALSE
Type 2 diabetes	Beta cell +PI	AFR	Chronic obstructive pulmonary disease	0.891747	0.539405	Inverse variance weighted	24	-0.165294	0.174815	-0.114573	0.121173	0.70323	1.1308	0.344386	34.0161	23.0182	23	0.459708	0.000790786	FALSE	FALSE	FALSE
Type 2 diabetes	Lipodystrophy	AFR	Chronic obstructive pulmonary disease	1.2284	0.583319	Inverse variance weighted	10	0.296782	0.350242	0.205714	0.242769	0.763293	1.97692	0.396792	20.9096	10.028	9	0.348225	0.102511	FALSE	FALSE	FALSE
Type 2 diabetes	All	AMR	Chronic obstructive pulmonary disease	0.886846	0.0482769	Inverse variance weighted	213	-0.173244	0.0654934	-0.120084	0.0453966	0.811346	0.969372	0.00816385	21.0947	205.706	212	0.608826	-0.0305954	FALSE	FALSE	FALSE
Type 2 diabetes	Body fat	AMR	Chronic obstructive pulmonary disease	0.868212	0.474706	Inverse variance weighted	39	-0.203881	0.179743	-0.14132	0.124588	0.680102	1.10835	0.256672	17.5724	44.7428	38	0.209712	0.150701	TRUE	FALSE	FALSE
Type 2 diabetes	Obesity	AMR	Chronic obstructive pulmonary disease	0.697449	0.0895941	Inverse variance weighted	22	-0.51984	0.224486	-0.360325	0.155602	0.514117	0.946158	0.0205754	16.4864	20.379	21	0.497382	-0.0304725	FALSE	FALSE	FALSE
Type 2 diabetes	Metabolic syndrome	AMR	Chronic obstructive pulmonary disease	1.02143	0.920861	Inverse variance weighted	30	0.0305933	0.175956	0.0212056	0.121963	0.804252	1.29726	0.861968	20.858	22.0196	29	0.819376	-0.317007	TRUE	FALSE	FALSE
Type 2 diabetes	Residual glycaemic	AMR	Chronic obstructive pulmonary disease	0.888749	0.483894	Inverse variance weighted	50	-0.170151	0.157503	-0.11794	0.109173	0.717546	1.1008	0.280006	16.4767	42.5609	49	0.730119	-0.151292	FALSE	FALSE	FALSE
Type 2 diabetes	Beta cell -PI	AMR	Chronic obstructive pulmonary disease	0.934245	0.782642	Inverse variance weighted	21	-0.098127	0.218228	-0.0680164	0.151264	0.694548	1.25666	0.65296	22.4415	23.2515	20	0.276614	0.139841	FALSE	FALSE	FALSE
Type 2 diabetes	Beta cell +PI	AMR	Chronic obstructive pulmonary disease	0.953603	0.737713	Inverse variance weighted	36	-0.0685389	0.123675	-0.0475075	0.085725	0.806115	1.12808	0.579452	34.9807	33.5758	35	0.53686	-0.0424164	TRUE	FALSE	FALSE
Type 2 diabetes	Lipodystrophy	AMR	Chronic obstructive pulmonary disease	0.620381	0.0734514	Inverse variance weighted	13	-0.688774	0.284896	-0.477422	0.197475	0.421273	0.913592	0.0156219	17.2155	10.6481	12	0.55929	-0.126959	FALSE	FALSE	FALSE
Type 2 diabetes	All	EAS	Chronic obstructive pulmonary disease	0.976036	0.0699786	Inverse variance weighted	579	-0.0349933	0.0142158	-0.0242555	0.00985365	0.957367	0.99507	0.013833	45.2468	743.349	578	3.67381e-06	0.222438	FALSE	FALSE	FALSE
Type 2 diabetes	Body fat	EAS	Chronic obstructive pulmonary disease	0.988621	0.768382	Inverse variance weighted	126	-0.0165105	0.0341402	-0.0114442	0.0236642	0.943814	1.03556	0.628663	32.4358	146.221	125	0.0943318	0.145131	FALSE	FALSE	FALSE
Type 2 diabetes	Obesity	EAS	Chronic obstructive pulmonary disease	1.02401	0.696982	Inverse variance weighted	80	0.0342283	0.0517755	0.0237253	0.035888	0.954455	1.09863	0.508554	26.896	111.297	79	0.00974447	0.290186	TRUE	FALSE	FALSE
Type 2 diabetes	Metabolic syndrome	EAS	Chronic obstructive pulmonary disease	0.938942	0.142158	Inverse variance weighted	69	-0.0908924	0.0439048	-0.0630018	0.0304325	0.884574	0.996652	0.0384323	41.746	90.2469	68	0.0368991	0.246511	FALSE	FALSE	FALSE
Type 2 diabetes	Residual glycaemic	EAS	Chronic obstructive pulmonary disease	0.976679	0.392306	Inverse variance weighted	190	-0.0340442	0.025936	-0.0235976	0.0179775	0.942864	1.01171	0.18931	40.7129	232.895	189	0.0162973	0.188476	FALSE	FALSE	FALSE
Type 2 diabetes	Beta cell -PI	EAS	Chronic obstructive pulmonary disease	0.992335	0.874638	Inverse variance weighted	54	-0.0111004	0.0440184	-0.00769424	0.0305112	0.934731	1.05349	0.800904	60.0079	82.7902	53	0.00550496	0.359828	TRUE	FALSE	FALSE
Type 2 diabetes	Beta cell +PI	EAS	Chronic obstructive pulmonary disease	0.968792	0.251764	Inverse variance weighted	39	-0.0457405	0.0269194	-0.0317049	0.0186591	0.934002	1.00488	0.0892884	143.665	36.7459	38	0.527381	-0.0341281	FALSE	FALSE	FALSE
Type 2 diabetes	Lipodystrophy	EAS	Chronic obstructive pulmonary disease	0.837268	0.110949	Inverse variance weighted	19	-0.256239	0.11639	-0.177611	0.0806753	0.714813	0.980701	0.0276967	24.2862	28.8943	18	0.0496864	0.37704	FALSE	FALSE	FALSE
Type 2 diabetes	All	EUR	Chronic obstructive pulmonary disease	1.03249	4.47371647339003e-05	Inverse variance weighted	1139	0.0461262	0.00979218	0.0319722	0.00678742	1.01884	1.04632	2.47095e-06	64.0057	2336.87	1138	4.74296e-85	0.513024	TRUE	TRUE	TRUE
Type 2 diabetes	Body fat	EUR	Chronic obstructive pulmonary disease	1.0548	0.0124882	Inverse variance weighted	233	0.076976	0.0242297	0.0533557	0.0167947	1.02065	1.0901	0.00148842	42.1089	390.583	232	3.36661e-10	0.406016	TRUE	FALSE	FALSE
Type 2 diabetes	Obesity	EUR	Chronic obstructive pulmonary disease	1.18868	5.96038766161277e-21	Inverse variance weighted	226	0.249359	0.0253764	0.172843	0.0175895	1.1484	1.23037	8.66335e-23	53.2777	514.071	225	1.14714e-24	0.562317	FALSE	TRUE	TRUE
Type 2 diabetes	Metabolic syndrome	EUR	Chronic obstructive pulmonary disease	1.01279	0.703284	Inverse variance weighted	162	0.0183392	0.0290231	0.0127117	0.0201172	0.973636	1.05352	0.527463	70.0512	454.503	161	8.53335e-30	0.645767	TRUE	FALSE	TRUE
Type 2 diabetes	Residual glycaemic	EUR	Chronic obstructive pulmonary disease	1.03138	0.106976	Inverse variance weighted	309	0.0445692	0.0199948	0.030893	0.0138593	1.00374	1.05978	0.0258111	42.4083	470.822	308	6.25427e-09	0.345824	TRUE	FALSE	FALSE
Type 2 diabetes	Beta cell -PI	EUR	Chronic obstructive pulmonary disease	0.962157	0.132408	Inverse variance weighted	77	-0.0556555	0.0263398	-0.0385774	0.0182574	0.928336	0.997211	0.0346028	84.6659	101.33	76	0.0277349	0.249975	FALSE	FALSE	FALSE
Type 2 diabetes	Beta cell +PI	EUR	Chronic obstructive pulmonary disease	0.970699	0.0386045	Inverse variance weighted	86	-0.0429043	0.0155269	-0.029739	0.0107624	0.950437	0.991393	0.00572335	183.609	94.3327	85	0.229087	0.0989338	FALSE	FALSE	FALSE
Type 2 diabetes	Lipodystrophy	EUR	Chronic obstructive pulmonary disease	0.957339	0.219906	Inverse variance weighted	43	-0.0628981	0.034911	-0.0435976	0.0241984	0.912993	1.00384	0.0715973	90.823	60.8264	42	0.0301111	0.30951	FALSE	FALSE	FALSE
Type 2 diabetes	All	AFR	Depression	1.01391	0.483894	Inverse variance weighted	240	0.0199323	0.0178857	0.013816	0.0123974	0.989572	1.03885	0.265097	24.7277	241.757	239	0.437988	0.0114025	FALSE	FALSE	FALSE
Type 2 diabetes	Body fat	AFR	Depression	1.05616	0.250028	Inverse variance weighted	53	0.0788243	0.0459832	0.0546369	0.0318731	0.992196	1.12424	0.0864924	19.2651	56.6077	52	0.307099	0.0813971	FALSE	FALSE	FALSE
Type 2 diabetes	Obesity	AFR	Depression	0.951323	0.379044	Inverse variance weighted	39	-0.0719925	0.0521741	-0.0499014	0.0361643	0.886226	1.0212	0.167632	17.7573	38.7461	38	0.435859	0.019257	TRUE	FALSE	FALSE
Type 2 diabetes	Metabolic syndrome	AFR	Depression	0.970984	0.545108	Inverse variance weighted	38	-0.0424803	0.0454724	-0.0294451	0.031519	0.912815	1.03286	0.3502	21.8422	29.6292	37	0.800238	-0.24877	FALSE	FALSE	FALSE
Type 2 diabetes	Residual glycaemic	AFR	Depression	1.03841	0.376644	Inverse variance weighted	58	0.0543781	0.0386595	0.037692	0.0267967	0.98528	1.09441	0.159549	22.9464	46.6126	57	0.835389	-0.222846	FALSE	FALSE	FALSE
Type 2 diabetes	Beta cell -PI	AFR	Depression	1.05563	0.642788	Inverse variance weighted	13	0.0781093	0.102625	0.0541412	0.071134	0.918254	1.21357	0.446588	25.9679	21.2102	12	0.0473862	0.434234	TRUE	FALSE	FALSE
Type 2 diabetes	Beta cell +PI	AFR	Depression	1.00953	0.825717	Inverse variance weighted	28	0.0136853	0.0371922	0.00948595	0.0257797	0.959789	1.06185	0.712901	53.6914	30.8001	27	0.279424	0.12338	FALSE	FALSE	FALSE
Type 2 diabetes	Lipodystrophy	AFR	Depression	1.05119	0.608044	Inverse variance weighted	11	0.0720245	0.0885925	0.0499236	0.0614077	0.931988	1.18564	0.416226	19.9296	9.57623	10	0.478424	-0.0442521	TRUE	FALSE	FALSE
Type 2 diabetes	All	AMR	Depression	1.04842	0.144411	Inverse variance weighted	215	0.0682115	0.0331503	0.0472806	0.022978	1.00225	1.09671	0.0396244	21.2764	188.983	214	0.890143	-0.132375	TRUE	FALSE	FALSE
Type 2 diabetes	Body fat	AMR	Depression	1.05744	0.50167	Inverse variance weighted	42	0.0805764	0.0789843	0.0558513	0.0547478	0.949847	1.17722	0.307654	19.0765	28.6962	41	0.926353	-0.42876	TRUE	FALSE	FALSE
Type 2 diabetes	Obesity	AMR	Depression	1.09165	0.470865	Inverse variance weighted	24	0.12651	0.10997	0.0876898	0.0762255	0.940153	1.26756	0.249979	16.792	13.67	23	0.935934	-0.682519	TRUE	FALSE	FALSE
Type 2 diabetes	Metabolic syndrome	AMR	Depression	0.94166	0.539405	Inverse variance weighted	29	-0.0867216	0.0918277	-0.0601108	0.0636501	0.831216	1.06678	0.344968	20.2459	9.92791	28	0.999348	-1.82033	TRUE	FALSE	FALSE
Type 2 diabetes	Residual glycaemic	AMR	Depression	1.08445	0.337294	Inverse variance weighted	50	0.116961	0.0785106	0.0810713	0.0544194	0.974734	1.20651	0.13629	16.2761	50.5674	49	0.411417	0.0309954	FALSE	FALSE	FALSE
Type 2 diabetes	Beta cell -PI	AMR	Depression	1.05961	0.657779	Inverse variance weighted	20	0.0835326	0.112785	0.0579004	0.0781768	0.909076	1.23507	0.458916	22.7604	22.3097	19	0.269113	0.148354	TRUE	FALSE	FALSE
Type 2 diabetes	Beta cell +PI	AMR	Depression	1.03134	0.710933	Inverse variance weighted	35	0.0445245	0.0725485	0.030862	0.0502868	0.934541	1.13817	0.5394	35.6089	41.991	34	0.163154	0.190302	TRUE	FALSE	FALSE
Type 2 diabetes	Lipodystrophy	AMR	Depression	1.17354	0.396634	Inverse variance weighted	13	0.230863	0.179009	0.160022	0.12408	0.920191	1.49663	0.197164	17.2155	16.8311	12	0.156063	0.287033	TRUE	FALSE	FALSE
Type 2 diabetes	All	EAS	Depression	0.976651	0.0432563	Inverse variance weighted	598	-0.0340846	0.0125915	-0.0236257	0.00872774	0.960086	0.993502	0.00679023	44.5483	608.523	597	0.362935	0.0189364	FALSE	FALSE	FALSE
Type 2 diabetes	Body fat	EAS	Depression	0.979925	0.552061	Inverse variance weighted	131	-0.0292572	0.0317538	-0.0202796	0.02201	0.93855	1.02312	0.356853	31.9683	135.127	130	0.361261	0.0379407	FALSE	FALSE	FALSE
Type 2 diabetes	Obesity	EAS	Depression	0.909637	0.0117112	Inverse variance weighted	80	-0.136638	0.0425674	-0.0947101	0.0295055	0.858524	0.963792	0.00132772	27.1259	77.9241	79	0.513106	-0.0138071	FALSE	FALSE	FALSE
Type 2 diabetes	Metabolic syndrome	EAS	Depression	1.04221	0.263818	Inverse variance weighted	76	0.0596482	0.0356989	0.041345	0.0247446	0.992871	1.094	0.0947474	41.3218	72.4137	75	0.563175	-0.0357159	FALSE	FALSE	FALSE
Type 2 diabetes	Residual glycaemic	EAS	Depression	0.973727	0.299935	Inverse variance weighted	191	-0.0384113	0.0245159	-0.0266247	0.0169931	0.941829	1.0067	0.117163	39.904	199.927	190	0.296435	0.0496517	FALSE	FALSE	FALSE
Type 2 diabetes	Beta cell -PI	EAS	Depression	0.981569	0.628797	Inverse variance weighted	56	-0.0268391	0.0342463	-0.0186034	0.0237378	0.936946	1.02832	0.433212	59.6449	49.363	55	0.688935	-0.114195	TRUE	FALSE	FALSE
Type 2 diabetes	Beta cell +PI	EAS	Depression	0.975242	0.392681	Inverse variance weighted	41	-0.0361684	0.0276367	-0.02507	0.0191563	0.939304	1.01255	0.190633	136.97	33.6707	40	0.749584	-0.187975	FALSE	FALSE	FALSE
Type 2 diabetes	Lipodystrophy	EAS	Depression	0.923295	0.379044	Inverse variance weighted	21	-0.115136	0.0848878	-0.0798062	0.0588397	0.822726	1.03616	0.174994	25.0172	18.6632	20	0.543806	-0.0716281	FALSE	FALSE	FALSE
Type 2 diabetes	All	EUR	Depression	1.01027	0.0963577	Inverse variance weighted	1080	0.0147412	0.00645592	0.0102178	0.0044749	1.00145	1.01917	0.0224088	64.0945	2285.5	1079	1.12689e-88	0.527894	TRUE	TRUE	TRUE
Type 2 diabetes	Body fat	EUR	Depression	1.04338	0.00404113	Inverse variance weighted	219	0.0612583	0.0172639	0.042461	0.0119664	1.01919	1.06814	0.000387667	40.9875	424.55	218	1.98476e-15	0.486515	TRUE	FALSE	FALSE
Type 2 diabetes	Obesity	EUR	Depression	1.04124	0.0257984	Inverse variance weighted	223	0.058302	0.0199813	0.0404119	0.01385	1.01335	1.06989	0.00352478	53.1893	771.349	222	8.55589e-62	0.712193	FALSE	FALSE	TRUE
Type 2 diabetes	Metabolic syndrome	EUR	Depression	1.00348	0.835618	Inverse variance weighted	151	0.00500662	0.0148999	0.00347033	0.0103278	0.983368	1.024	0.736858	70.7059	260.66	150	5.58632e-08	0.424538	FALSE	FALSE	FALSE
Type 2 diabetes	Residual glycaemic	EUR	Depression	1.01391	0.376644	Inverse variance weighted	285	0.0199241	0.0141752	0.0138104	0.00982552	0.994567	1.03362	0.159855	42.5157	505.269	284	1.27468e-14	0.437923	TRUE	FALSE	FALSE
Type 2 diabetes	Beta cell -PI	EUR	Depression	0.987548	0.497277	Inverse variance weighted	73	-0.0180777	0.0173985	-0.0125305	0.0120597	0.964479	1.01117	0.298787	85.6819	98.5543	72	0.0205933	0.269438	FALSE	FALSE	FALSE
Type 2 diabetes	Beta cell +PI	EUR	Depression	0.981393	0.0808563	Inverse variance weighted	83	-0.0270966	0.0114407	-0.0187819	0.00793011	0.966257	0.996766	0.0178636	181.3	120.403	82	0.00370292	0.318957	FALSE	FALSE	FALSE
Type 2 diabetes	Lipodystrophy	EUR	Depression	1.00774	0.725691	Inverse variance weighted	43	0.0111238	0.0189996	0.00771044	0.0131695	0.982061	1.03409	0.558228	90.823	43.6974	42	0.39923	0.0388438	TRUE	FALSE	FALSE
Type 2 diabetes	All	SAS	Depression	1.04403	0.292957	Inverse variance weighted	99	0.0621571	0.0388767	0.043084	0.0269473	0.990315	1.10065	0.109859	19.6685	84.7404	98	0.827761	-0.156474	FALSE	FALSE	FALSE
Type 2 diabetes	Body fat	SAS	Depression	1.02277	0.902525	Inverse variance weighted	11	0.0324771	0.157797	0.0225114	0.109377	0.825417	1.2673	0.836935	13.2824	12.6674	10	0.242867	0.210571	FALSE	FALSE	FALSE
Type 2 diabetes	Obesity	SAS	Depression	1.03996	0.805967	Inverse variance weighted	12	0.056531	0.138469	0.0391843	0.0959791	0.861625	1.25521	0.683084	14.4777	5.62571	11	0.897135	-0.955309	TRUE	FALSE	FALSE
Type 2 diabetes	Metabolic syndrome	SAS	Depression	1.17443	0.0734514	Inverse variance weighted	18	0.231958	0.096109	0.160781	0.0666177	1.03067	1.33824	0.0158006	17.7348	17.1547	17	0.443934	0.00901796	TRUE	FALSE	FALSE
Type 2 diabetes	Residual glycaemic	SAS	Depression	0.992937	0.942643	Inverse variance weighted	28	-0.0102262	0.0885243	-0.00708824	0.0613604	0.880421	1.11983	0.908034	14.3493	12.7724	27	0.990623	-1.11394	TRUE	FALSE	FALSE
Type 2 diabetes	Beta cell -PI	SAS	Depression	0.973595	0.827388	Inverse variance weighted	13	-0.0386066	0.106411	-0.0267601	0.0737585	0.842546	1.12503	0.716749	19.6904	11.2323	12	0.509124	-0.0683487	TRUE	FALSE	FALSE
Type 2 diabetes	Beta cell +PI	SAS	Depression	1.06416	0.483894	Inverse variance weighted	13	0.0897145	0.0830666	0.0621853	0.0575774	0.950596	1.19129	0.280128	43.2767	16.5271	12	0.168267	0.273921	FALSE	FALSE	FALSE
Type 2 diabetes	Lipodystrophy	SAS	Depression	0.959705	0.836222	Inverse variance weighted	4	-0.0593377	0.181593	-0.0411297	0.125871	0.749884	1.22823	0.743848	21.9417	3.34809	3	0.341006	0.103966	FALSE	FALSE	FALSE
Type 2 diabetes	All	EAS	Osteoporosis	0.95908	0.00223902	Inverse variance weighted	602	-0.0602776	0.0161065	-0.0417813	0.0111642	0.938321	0.980297	0.000182246	45.1755	702.049	601	0.00267979	0.143934	FALSE	FALSE	FALSE
Type 2 diabetes	Body fat	EAS	Osteoporosis	0.986975	0.771468	Inverse variance weighted	131	-0.0189152	0.0406124	-0.013111	0.0281504	0.933994	1.04296	0.641395	32.772	151.346	130	0.0970695	0.141042	TRUE	FALSE	FALSE
Type 2 diabetes	Obesity	EAS	Osteoporosis	0.838018	0.000226649	Inverse variance weighted	80	-0.254947	0.0587947	-0.176716	0.0407534	0.773684	0.907702	1.4495e-05	27.1259	96.3294	79	0.0899242	0.179898	FALSE	FALSE	FALSE
Type 2 diabetes	Metabolic syndrome	EAS	Osteoporosis	0.94155	0.20799	Inverse variance weighted	75	-0.086891	0.0468638	-0.0602282	0.0324835	0.883472	1.00345	0.0637224	41.6735	84.793	74	0.183639	0.127287	FALSE	FALSE	FALSE
Type 2 diabetes	Residual glycaemic	EAS	Osteoporosis	0.98013	0.497277	Inverse variance weighted	198	-0.0289546	0.0277296	-0.0200698	0.0192207	0.943893	1.01776	0.296404	41.1326	208.859	197	0.26787	0.0567777	TRUE	FALSE	FALSE
Type 2 diabetes	Beta cell -PI	EAS	Osteoporosis	0.94297	0.219906	Inverse variance weighted	56	-0.0847156	0.0469898	-0.0587204	0.0325708	0.884654	1.00513	0.0714117	59.6449	64.9451	55	0.168741	0.153131	FALSE	FALSE	FALSE
Type 2 diabetes	Beta cell +PI	EAS	Osteoporosis	0.987413	0.768382	Inverse variance weighted	39	-0.018274	0.037394	-0.0126665	0.0259195	0.938503	1.03887	0.625063	142.529	48.9116	38	0.11057	0.223088	TRUE	FALSE	FALSE
Type 2 diabetes	Lipodystrophy	EAS	Osteoporosis	0.819311	0.0706655	Inverse variance weighted	21	-0.287517	0.117219	-0.199292	0.0812501	0.698694	0.96075	0.0141742	25.0172	22.6157	20	0.308055	0.11566	FALSE	FALSE	FALSE
Type 2 diabetes	All	EUR	Osteoporosis	0.932333	1.91443198277273e-07	Inverse variance weighted	1131	-0.101083	0.0174721	-0.0700654	0.0121108	0.910463	0.954728	7.23477e-09	64.2358	1346.71	1130	8.17052e-06	0.16092	FALSE	TRUE	FALSE
Type 2 diabetes	Body fat	EUR	Osteoporosis	0.951073	0.299935	Inverse variance weighted	232	-0.0723722	0.0459963	-0.0501646	0.0318822	0.89346	1.0124	0.115618	42.2066	260.78	231	0.0867906	0.114197	FALSE	FALSE	FALSE
Type 2 diabetes	Obesity	EUR	Osteoporosis	0.915057	0.0319007	Inverse variance weighted	224	-0.128067	0.0451307	-0.0887694	0.0312822	0.860637	0.972917	0.00454399	53.3142	291.017	223	0.00147791	0.233721	FALSE	FALSE	FALSE
Type 2 diabetes	Metabolic syndrome	EUR	Osteoporosis	0.903787	0.0118609	Inverse variance weighted	162	-0.145945	0.0456223	-0.101161	0.031623	0.84947	0.961578	0.00137917	70.0512	209.15	161	0.00637139	0.230219	FALSE	FALSE	FALSE
Type 2 diabetes	Residual glycaemic	EUR	Osteoporosis	0.955022	0.263818	Inverse variance weighted	306	-0.066394	0.039832	-0.0460208	0.0276094	0.904715	1.00813	0.0955439	42.5245	339.012	305	0.0875866	0.100327	FALSE	TRUE	FALSE
Type 2 diabetes	Beta cell -PI	EUR	Osteoporosis	0.955035	0.419176	Inverse variance weighted	77	-0.0663746	0.053468	-0.0460073	0.0370612	0.888121	1.02699	0.214462	84.6659	73.5528	76	0.558201	-0.0332709	FALSE	FALSE	FALSE
Type 2 diabetes	Beta cell +PI	EUR	Osteoporosis	0.90765	0.00306451	Inverse variance weighted	85	-0.139792	0.0384394	-0.0968966	0.0266442	0.861467	0.956309	0.000276162	185.59	102.245	84	0.0857291	0.178442	FALSE	FALSE	FALSE
Type 2 diabetes	Lipodystrophy	EUR	Osteoporosis	0.981583	0.835618	Inverse variance weighted	42	-0.0268184	0.0801147	-0.0185891	0.0555312	0.880355	1.09445	0.737814	92.3404	55.2611	41	0.0675877	0.258067	TRUE	TRUE	FALSE
Type 2 diabetes	All	EAS	Rheumatoid arthritis	0.949151	0.00507179	Inverse variance weighted	536	-0.0752906	0.0216832	-0.0521875	0.0150297	0.921598	0.977527	0.000516025	45.6245	909.022	535	8.00299e-22	0.411455	TRUE	TRUE	FALSE
Type 2 diabetes	Body fat	EAS	Rheumatoid arthritis	0.938218	0.242702	Inverse variance weighted	113	-0.0920053	0.0526288	-0.0637732	0.0364795	0.873477	1.00776	0.0804304	31.852	163.67	112	0.00105856	0.315695	FALSE	FALSE	FALSE
Type 2 diabetes	Obesity	EAS	Rheumatoid arthritis	0.937824	0.382984	Inverse variance weighted	73	-0.0926114	0.0693077	-0.0641933	0.0480404	0.853549	1.03042	0.181472	23.9805	88.2363	72	0.0938317	0.184009	FALSE	FALSE	FALSE
Type 2 diabetes	Metabolic syndrome	EAS	Rheumatoid arthritis	0.926006	0.379044	Inverse variance weighted	67	-0.110907	0.0812004	-0.0768747	0.0562838	0.829285	1.03401	0.171989	42.7603	184.168	66	4.20706e-13	0.641631	TRUE	FALSE	TRUE
Type 2 diabetes	Residual glycaemic	EAS	Rheumatoid arthritis	0.964673	0.39495	Inverse variance weighted	177	-0.0518876	0.0399535	-0.0359658	0.0276937	0.913707	1.01848	0.194047	41.9639	309.781	176	1.95348e-09	0.431857	FALSE	FALSE	FALSE
Type 2 diabetes	Beta cell -PI	EAS	Rheumatoid arthritis	0.922679	0.125223	Inverse variance weighted	48	-0.1161	0.0541514	-0.0804744	0.0375349	0.857235	0.993118	0.0320339	59.4399	57.706	47	0.13618	0.185527	TRUE	FALSE	FALSE
Type 2 diabetes	Beta cell +PI	EAS	Rheumatoid arthritis	0.983408	0.768382	Inverse variance weighted	37	-0.0241379	0.0492632	-0.0167311	0.0341467	0.919745	1.05148	0.62415	146.547	70.8028	36	0.000471772	0.491546	TRUE	FALSE	FALSE
Type 2 diabetes	Lipodystrophy	EAS	Rheumatoid arthritis	0.756891	0.014556	Inverse variance weighted	19	-0.401842	0.12915	-0.278536	0.0895202	0.635086	0.902058	0.00186182	26.2289	21.2052	18	0.269186	0.151153	FALSE	FALSE	FALSE
Type 2 diabetes	All	EUR	Rheumatoid arthritis	0.987209	0.711135	Inverse variance weighted	980	-0.0185722	0.0304279	-0.0128732	0.021091	0.947232	1.02887	0.54162	64.2003	3468.06	979	1.74576e-274	0.71771	FALSE	FALSE	TRUE
Type 2 diabetes	Body fat	EUR	Rheumatoid arthritis	0.998334	0.987648	Inverse variance weighted	203	-0.00240602	0.0591445	-0.00166773	0.0409958	0.921254	1.08186	0.967551	41.7219	346.21	202	1.11996e-09	0.416539	FALSE	FALSE	FALSE
Type 2 diabetes	Obesity	EUR	Rheumatoid arthritis	1.0456	0.474277	Inverse variance weighted	202	0.0643258	0.0563545	0.0445872	0.0390619	0.968532	1.12879	0.253683	49.2104	378.482	201	5.32321e-13	0.468931	TRUE	FALSE	FALSE
Type 2 diabetes	Metabolic syndrome	EUR	Rheumatoid arthritis	1.03953	0.831429	Inverse variance weighted	134	0.0559245	0.15758	0.0387639	0.109226	0.839189	1.28769	0.722667	72.2427	1901.4	133	0	0.930051	TRUE	FALSE	TRUE
Type 2 diabetes	Residual glycaemic	EUR	Rheumatoid arthritis	1.00598	0.934664	Inverse variance weighted	262	0.00860514	0.0613622	0.00596463	0.0425331	0.925519	1.09344	0.888474	42.6121	596.353	261	2.75439e-28	0.56234	TRUE	FALSE	TRUE
Type 2 diabetes	Beta cell -PI	EUR	Rheumatoid arthritis	0.906129	0.0895941	Inverse variance weighted	62	-0.142212	0.0613633	-0.0985737	0.0425338	0.833651	0.984908	0.0204744	83.9227	75.3049	61	0.102917	0.18996	FALSE	FALSE	FALSE
Type 2 diabetes	Beta cell +PI	EUR	Rheumatoid arthritis	0.942923	0.0981492	Inverse variance weighted	78	-0.0847875	0.037325	-0.0587702	0.0258717	0.896301	0.991971	0.0231107	188.5	106.623	77	0.0143496	0.277826	FALSE	FALSE	FALSE
Type 2 diabetes	Lipodystrophy	EUR	Rheumatoid arthritis	0.963493	0.670571	Inverse variance weighted	37	-0.0536532	0.0755478	-0.0371896	0.0523658	0.869509	1.06764	0.477587	94.6893	45.7823	36	0.127264	0.21367	TRUE	FALSE	FALSE
Type 2 diabetes	All	AFR	Schizophrenia	1.03613	0.529902	Inverse variance weighted	192	0.0512048	0.0529912	0.0354924	0.0367307	0.964158	1.11347	0.3339	23.846	214.361	191	0.118304	0.108979	TRUE	FALSE	FALSE
Type 2 diabetes	Body fat	AFR	Schizophrenia	1.06743	0.660235	Inverse variance weighted	43	0.0941451	0.1287	0.0652564	0.0892078	0.896201	1.27138	0.464468	16.6326	42.7825	42	0.4374	0.0182907	TRUE	FALSE	FALSE
Type 2 diabetes	Obesity	AFR	Schizophrenia	0.972867	0.863037	Inverse variance weighted	34	-0.0396859	0.142568	-0.0275082	0.0988208	0.801559	1.18079	0.780733	16.6968	25.6542	33	0.815362	-0.286338	FALSE	FALSE	FALSE
Type 2 diabetes	Metabolic syndrome	AFR	Schizophrenia	1.05978	0.737713	Inverse variance weighted	30	0.0837644	0.151664	0.0580611	0.105126	0.862444	1.30227	0.580741	22.9781	40.2624	29	0.079738	0.279724	TRUE	FALSE	FALSE
Type 2 diabetes	Residual glycaemic	AFR	Schizophrenia	0.904366	0.483894	Inverse variance weighted	40	-0.145022	0.13194	-0.100521	0.0914541	0.755957	1.08191	0.271705	17.6218	41.6288	39	0.357042	0.063148	FALSE	FALSE	FALSE
Type 2 diabetes	Beta cell -PI	AFR	Schizophrenia	1.1328	0.562391	Inverse variance weighted	10	0.179898	0.20252	0.124695	0.140376	0.860328	1.49158	0.374382	28.0382	8.67632	9	0.467673	-0.0373058	FALSE	FALSE	FALSE
Type 2 diabetes	Beta cell +PI	AFR	Schizophrenia	1.07032	0.552061	Inverse variance weighted	27	0.0980399	0.106633	0.0679561	0.0739121	0.925972	1.23717	0.357877	53.5193	37.7071	26	0.0644565	0.310475	FALSE	FALSE	FALSE
Type 2 diabetes	Lipodystrophy	AFR	Schizophrenia	1.17481	0.69882	Inverse variance weighted	8	0.232428	0.354396	0.161107	0.245649	0.725884	1.90138	0.511926	21.9903	13.5163	7	0.0604834	0.482109	TRUE	FALSE	FALSE
Type 2 diabetes	All	AMR	Schizophrenia	0.99161	0.921237	Inverse variance weighted	186	-0.0121546	0.0714912	-0.00842491	0.0495539	0.899829	1.09275	0.864998	21.1916	211.788	185	0.0861514	0.126484	TRUE	FALSE	FALSE
Type 2 diabetes	Body fat	AMR	Schizophrenia	0.978047	0.902599	Inverse variance weighted	38	-0.0320242	0.158246	-0.0221975	0.109688	0.788845	1.21263	0.839627	18.8859	35.9013	37	0.520425	-0.0306034	TRUE	FALSE	FALSE
Type 2 diabetes	Obesity	AMR	Schizophrenia	1.05862	0.835618	Inverse variance weighted	23	0.0821804	0.248515	0.0569631	0.172258	0.755284	1.48377	0.740882	15.5967	27.1256	22	0.206496	0.188957	TRUE	FALSE	FALSE
Type 2 diabetes	Metabolic syndrome	AMR	Schizophrenia	1.015	0.944616	Inverse variance weighted	22	0.0214851	0.199904	0.0148924	0.138563	0.773607	1.33173	0.91441	20.7603	20.0445	21	0.518442	-0.0476668	TRUE	FALSE	FALSE
Type 2 diabetes	Residual glycaemic	AMR	Schizophrenia	0.882149	0.483894	Inverse variance weighted	42	-0.180905	0.166456	-0.125394	0.115379	0.703606	1.106	0.277123	15.325	36.917	41	0.65264	-0.110598	TRUE	FALSE	FALSE
Type 2 diabetes	Beta cell -PI	AMR	Schizophrenia	0.891282	0.673931	Inverse variance weighted	16	-0.166046	0.237422	-0.115094	0.164568	0.645553	1.23055	0.48432	22.9268	17.4693	15	0.29159	0.141352	FALSE	FALSE	FALSE
Type 2 diabetes	Beta cell +PI	AMR	Schizophrenia	1.10953	0.497277	Inverse variance weighted	32	0.149951	0.144883	0.103938	0.100426	0.911288	1.3509	0.300679	36.4627	45.1216	31	0.0486219	0.312967	FALSE	FALSE	FALSE
Type 2 diabetes	Lipodystrophy	AMR	Schizophrenia	0.742815	0.498052	Inverse variance weighted	12	-0.428925	0.416076	-0.297308	0.288402	0.422074	1.30729	0.302596	17.7585	22.6006	11	0.020112	0.513287	TRUE	FALSE	TRUE
Type 2 diabetes	All	EAS	Schizophrenia	0.975012	0.27356	Inverse variance weighted	519	-0.0365077	0.0223119	-0.0253052	0.0154655	0.945901	1.00502	0.10179	45.042	791.972	518	8.3969e-14	0.345937	TRUE	FALSE	FALSE
Type 2 diabetes	Body fat	EAS	Schizophrenia	0.98371	0.810897	Inverse variance weighted	111	-0.0236947	0.0610119	-0.0164239	0.0422902	0.90546	1.06872	0.697748	31.4481	189.732	110	3.58144e-06	0.420235	FALSE	FALSE	FALSE
Type 2 diabetes	Obesity	EAS	Schizophrenia	0.852503	0.0528912	Inverse variance weighted	73	-0.230222	0.0893707	-0.159578	0.0619471	0.755033	0.962557	0.00999397	23.9805	135.577	72	8.68862e-06	0.468938	FALSE	FALSE	FALSE
Type 2 diabetes	Metabolic syndrome	EAS	Schizophrenia	1.04551	0.553855	Inverse variance weighted	66	0.0642136	0.0702458	0.0445095	0.0486907	0.950351	1.15021	0.36065	42.8103	115.51	65	0.000116654	0.437279	FALSE	FALSE	FALSE
Type 2 diabetes	Residual glycaemic	EAS	Schizophrenia	0.964729	0.38208	Inverse variance weighted	165	-0.051804	0.038632	-0.0359078	0.0267777	0.915402	1.01671	0.179933	39.666	200.972	164	0.0260889	0.183965	FALSE	FALSE	FALSE
Type 2 diabetes	Beta cell -PI	EAS	Schizophrenia	0.986342	0.835618	Inverse variance weighted	45	-0.0198398	0.0579317	-0.0137519	0.0401552	0.911689	1.06711	0.731998	61.705	56.7978	44	0.0933729	0.225322	TRUE	FALSE	FALSE
Type 2 diabetes	Beta cell +PI	EAS	Schizophrenia	0.969497	0.50167	Inverse variance weighted	38	-0.0446911	0.0441626	-0.0309775	0.0306112	0.91304	1.02945	0.311554	143.459	52.558	37	0.0466118	0.296016	TRUE	FALSE	FALSE
Type 2 diabetes	Lipodystrophy	EAS	Schizophrenia	1.10702	0.483894	Inverse variance weighted	19	0.146676	0.132819	0.101668	0.0920632	0.924247	1.32593	0.269451	26.2289	23.0622	18	0.188209	0.219504	FALSE	FALSE	FALSE
Type 2 diabetes	All	EUR	Schizophrenia	0.987963	0.483894	Inverse variance weighted	963	-0.0174704	0.0160298	-0.0121095	0.011111	0.966681	1.00971	0.275772	64.221	2737.24	962	8.81125e-170	0.648551	FALSE	FALSE	TRUE
Type 2 diabetes	Body fat	EUR	Schizophrenia	0.937424	0.155743	Inverse variance weighted	195	-0.0932263	0.0465547	-0.0646195	0.0322693	0.87997	0.998629	0.0452298	41.1975	605.077	194	8.56136e-44	0.67938	FALSE	FALSE	TRUE
Type 2 diabetes	Obesity	EUR	Schizophrenia	1.00123	0.987877	Inverse variance weighted	201	0.00176862	0.0480641	0.00122591	0.0333155	0.937937	1.06879	0.970647	48.956	826.859	200	4.18792e-77	0.758121	FALSE	FALSE	TRUE
Type 2 diabetes	Metabolic syndrome	EUR	Schizophrenia	1.03472	0.379044	Inverse variance weighted	134	0.0492455	0.0355792	0.0341344	0.0246617	0.985898	1.08597	0.166325	72.2427	286.321	133	2.94096e-13	0.535486	TRUE	FALSE	TRUE
Type 2 diabetes	Residual glycaemic	EUR	Schizophrenia	0.974889	0.50167	Inverse variance weighted	255	-0.0366895	0.0361062	-0.0254312	0.0250269	0.928222	1.0239	0.309556	42.5845	640.633	254	2.70273e-35	0.603517	TRUE	FALSE	TRUE
Type 2 diabetes	Beta cell -PI	EUR	Schizophrenia	0.956422	0.365201	Inverse variance weighted	64	-0.0642801	0.0448521	-0.0445555	0.0310891	0.899883	1.01651	0.151813	82.8123	120.713	63	1.67725e-05	0.478102	FALSE	FALSE	FALSE
Type 2 diabetes	Beta cell +PI	EUR	Schizophrenia	0.99799	0.94908	Inverse variance weighted	75	-0.00290337	0.0294591	-0.00201246	0.0204195	0.958837	1.03874	0.921491	191.685	164.95	74	6.93529e-09	0.551379	FALSE	FALSE	TRUE
Type 2 diabetes	Lipodystrophy	EUR	Schizophrenia	1.0055	0.934664	Inverse variance weighted	37	0.00791525	0.0548084	0.00548643	0.0379903	0.93335	1.08323	0.885171	94.6893	69.5029	36	0.000669232	0.482036	TRUE	FALSE	FALSE

### Sheet: all_analysis_results_w_meta_ana
Supplemental Table 8: Results of the Mendelian randomization analysis for each genetic similarity group using cluster-stratified genetic predisposition to type 2 diabetes as the exposure and non-cardiovascular comorbidities as the outcome, along with sensitivity analysis results. These results were meta-analyzed across genetic similarity groups (Supplemental Table 2).
DiffDirection=FALSE if direction of effect consistent across different MR methods; FlagPleiotropy=FALSE if no evidence of pleiotropy (MR-Egger intercept test); FlagHeterogeneity=FALSE if no evidence of heterogeneity (I2)
exposure	cluster	ancestry	outcome	method	nsnp	beta	standard_error	2FC_beta	2FC_se	odds_ratio	ci_lower	ci_upper	p_value	p_value_fdr	Fstat	Q	Q_df	Q_pval	I2	DiffDirection	FlagPleiotropy	FlagHeterogeneity
Type 2 diabetes	All	AFR	Asthma	Inverse variance weighted	224	0.0824978	0.0498396	0.0571831	0.0345462	1.05885	0.989528	1.13303	0.0978701	0.267201	22.3131	262.006	223	0.0375196	0.148873	TRUE	FALSE	FALSE
Type 2 diabetes	Body fat	AFR	Asthma	Inverse variance weighted	50	0.113013	0.104901	0.0783344	0.0727117	1.08148	0.937836	1.24714	0.281334	0.483894	19.5537	50.1666	49	0.426928	0.0232551	FALSE	FALSE	FALSE
Type 2 diabetes	Obesity	AFR	Asthma	Inverse variance weighted	39	0.240055	0.122532	0.166393	0.0849327	1.18104	0.999925	1.39495	0.0500986	0.16896	17.2232	38.3525	38	0.453504	0.00918988	TRUE	FALSE	FALSE
Type 2 diabetes	Metabolic syndrome	AFR	Asthma	Inverse variance weighted	36	0.12638	0.125022	0.0875997	0.086659	1.09155	0.92104	1.29363	0.312086	0.50167	23.1336	43.0303	35	0.165211	0.186621	FALSE	FALSE	FALSE
Type 2 diabetes	Residual glycaemic	AFR	Asthma	Inverse variance weighted	53	-0.064395	0.117778	-0.0446352	0.0816378	0.956346	0.814936	1.12229	0.584552	0.739287	22.3684	77.7626	52	0.0118369	0.331298	FALSE	FALSE	FALSE
Type 2 diabetes	Beta cell -PI	AFR	Asthma	Inverse variance weighted	12	0.073885	0.241924	0.0512132	0.167689	1.05255	0.757708	1.46212	0.760057	0.85166	25.4098	18.6253	11	0.0681595	0.409407	TRUE	FALSE	FALSE
Type 2 diabetes	Beta cell +PI	AFR	Asthma	Inverse variance weighted	24	0.032869	0.114625	0.0227831	0.0794521	1.02304	0.875515	1.19543	0.774302	0.862006	34.0161	17.2711	23	0.79574	-0.331705	FALSE	FALSE	FALSE
Type 2 diabetes	Lipodystrophy	AFR	Asthma	Inverse variance weighted	10	0.222837	0.250117	0.154459	0.173368	1.16703	0.83082	1.63928	0.372966	0.562391	20.9096	11.9562	9	0.215787	0.247256	TRUE	FALSE	FALSE
Type 2 diabetes	All	AMR	Asthma	Inverse variance weighted	216	-0.0563948	0.045159	-0.0390899	0.0313018	0.961664	0.904438	1.02251	0.211736	0.416212	21.071	212.138	215	0.54238	-0.0134902	FALSE	FALSE	FALSE
Type 2 diabetes	Body fat	AMR	Asthma	Inverse variance weighted	40	-0.0300273	0.112934	-0.0208133	0.07828	0.979402	0.840093	1.14181	0.790329	0.868605	17.6564	37.0265	39	0.560184	-0.0532985	FALSE	FALSE	FALSE
Type 2 diabetes	Obesity	AMR	Asthma	Inverse variance weighted	24	-0.0476013	0.172636	-0.0329947	0.119662	0.967544	0.765265	1.22329	0.782754	0.863037	16.598	29.074	23	0.177869	0.208915	TRUE	FALSE	FALSE
Type 2 diabetes	Metabolic syndrome	AMR	Asthma	Inverse variance weighted	30	0.0149501	0.126475	0.0103626	0.0876659	1.01042	0.850898	1.19984	0.905905	0.942643	20.858	31.6756	29	0.334291	0.084469	TRUE	FALSE	FALSE
Type 2 diabetes	Residual glycaemic	AMR	Asthma	Inverse variance weighted	50	-0.223698	0.109129	-0.155056	0.0756427	0.856368	0.738366	0.993227	0.0403799	0.144695	16.5081	45.1227	49	0.631051	-0.0859273	FALSE	FALSE	FALSE
Type 2 diabetes	Beta cell -PI	AMR	Asthma	Inverse variance weighted	21	0.0706106	0.139471	0.0489436	0.0966737	1.05016	0.868892	1.26925	0.612663	0.760852	22.4415	17.8702	20	0.595958	-0.119182	TRUE	FALSE	FALSE
Type 2 diabetes	Beta cell +PI	AMR	Asthma	Inverse variance weighted	36	-0.0356011	0.0883122	-0.0246768	0.0612134	0.975625	0.865321	1.09999	0.686854	0.805967	34.9807	37.1061	35	0.372119	0.0567586	FALSE	FALSE	FALSE
Type 2 diabetes	Lipodystrophy	AMR	Asthma	Inverse variance weighted	13	-0.177363	0.197589	-0.122939	0.136959	0.884318	0.676125	1.15662	0.369381	0.562244	17.2155	10.0975	12	0.607406	-0.188411	TRUE	FALSE	FALSE
Type 2 diabetes	All	EAS	Asthma	Inverse variance weighted	580	-0.0809139	0.0144889	-0.0560852	0.0100429	0.945459	0.92703	0.964253	2.34304e-08	5.37337645323276e-07	45.3319	1015.32	579	2.28582e-26	0.429735	FALSE	FALSE	FALSE
Type 2 diabetes	Body fat	EAS	Asthma	Inverse variance weighted	126	-0.064	0.0359535	-0.0443614	0.0249211	0.956608	0.911005	1.00449	0.0750633	0.228511	32.5427	209.871	125	3.04346e-06	0.404397	FALSE	FALSE	FALSE
Type 2 diabetes	Obesity	EAS	Asthma	Inverse variance weighted	80	0.0783387	0.0495883	0.0543002	0.034372	1.0558	0.987016	1.12938	0.114157	0.299771	26.896	132.079	79	0.000169938	0.401874	TRUE	FALSE	FALSE
Type 2 diabetes	Metabolic syndrome	EAS	Asthma	Inverse variance weighted	70	-0.119114	0.0537043	-0.0825637	0.037225	0.920753	0.855966	0.990443	0.0265574	0.108759	41.7134	185.968	69	1.11299e-12	0.628969	FALSE	FALSE	TRUE
Type 2 diabetes	Residual glycaemic	EAS	Asthma	Inverse variance weighted	191	-0.0811711	0.0236493	-0.0562635	0.0163924	0.94529	0.915401	0.976155	0.000598521	0.0057192	40.8631	261.022	190	0.000480773	0.272093	FALSE	FALSE	FALSE
Type 2 diabetes	Beta cell -PI	EAS	Asthma	Inverse variance weighted	54	-0.102722	0.0377257	-0.0712015	0.0261495	0.931274	0.884746	0.980249	0.00647179	0.0420056	60.012	77.2667	53	0.016454	0.314064	FALSE	FALSE	FALSE
Type 2 diabetes	Beta cell +PI	EAS	Asthma	Inverse variance weighted	38	-0.117509	0.0374197	-0.0814513	0.0259374	0.921778	0.876088	0.96985	0.00168773	0.0135018	146.709	93.2117	37	9.50054e-07	0.603054	FALSE	FALSE	TRUE
Type 2 diabetes	Lipodystrophy	EAS	Asthma	Inverse variance weighted	19	-0.168466	0.0881591	-0.116772	0.0611072	0.889788	0.789353	1.003	0.0560132	0.185274	24.2862	20.6688	18	0.296452	0.129121	FALSE	FALSE	FALSE
Type 2 diabetes	All	EUR	Asthma	Inverse variance weighted	1090	0.0510643	0.00870207	0.0353951	0.00603182	1.03603	1.02385	1.04835	4.40914e-09	1.2639534181342e-07	64.21	3483.02	1089	9.31122e-248	0.68734	TRUE	TRUE	TRUE
Type 2 diabetes	Body fat	EUR	Asthma	Inverse variance weighted	223	0.0570137	0.0235286	0.0395189	0.0163088	1.04031	1.00758	1.0741	0.0153858	0.0734514	40.6506	671.929	222	9.0205e-47	0.669608	TRUE	FALSE	TRUE
Type 2 diabetes	Obesity	EUR	Asthma	Inverse variance weighted	219	0.217168	0.0203639	0.150529	0.0141152	1.16245	1.13073	1.19506	1.49455e-26	1.71375612815088e-24	53.1848	633.851	218	3.32821e-42	0.656071	FALSE	FALSE	TRUE
Type 2 diabetes	Metabolic syndrome	EUR	Asthma	Inverse variance weighted	151	0.0163042	0.0256596	0.0113012	0.0177859	1.01137	0.976716	1.04724	0.525165	0.703284	70.1086	639.399	150	1.26288e-61	0.765405	TRUE	FALSE	TRUE
Type 2 diabetes	Residual glycaemic	EUR	Asthma	Inverse variance weighted	296	0.0505099	0.0184471	0.0350108	0.0127866	1.03563	1.01	1.06191	0.00617973	0.0408813	42.1082	752.245	295	9.9457e-42	0.60784	TRUE	TRUE	TRUE
Type 2 diabetes	Beta cell -PI	EUR	Asthma	Inverse variance weighted	77	0.0110275	0.0277579	0.00764371	0.0192403	1.00767	0.97038	1.0464	0.691164	0.805967	85.4159	233.816	76	5.77928e-18	0.674958	TRUE	FALSE	TRUE
Type 2 diabetes	Beta cell +PI	EUR	Asthma	Inverse variance weighted	81	-0.0244411	0.0148642	-0.0169413	0.0103031	0.983201	0.963546	1.00326	0.100115	0.271176	191.348	163.437	80	1.13306e-07	0.510514	FALSE	FALSE	TRUE
Type 2 diabetes	Lipodystrophy	EUR	Asthma	Inverse variance weighted	40	-0.00897638	0.0323882	-0.00622195	0.0224498	0.993797	0.951017	1.0385	0.781665	0.863037	94.1944	94.8617	39	1.48389e-06	0.588875	TRUE	FALSE	TRUE
Type 2 diabetes	All	SAS	Asthma	Inverse variance weighted	105	-0.111844	0.0404433	-0.0775244	0.0280331	0.925404	0.87593	0.977674	0.00568437	0.0386045	19.5676	114.505	104	0.226295	0.0917448	FALSE	FALSE	FALSE
Type 2 diabetes	Body fat	SAS	Asthma	Inverse variance weighted	12	-0.149551	0.139767	-0.103661	0.0968788	0.901531	0.745617	1.09005	0.284616	0.487104	13.0906	9.73994	11	0.55392	-0.12937	TRUE	FALSE	FALSE
Type 2 diabetes	Obesity	SAS	Asthma	Inverse variance weighted	12	0.187059	0.136556	0.129659	0.0946532	1.13844	0.94567	1.37051	0.170739	0.379044	14.2534	6.50077	11	0.837953	-0.692106	TRUE	FALSE	FALSE
Type 2 diabetes	Metabolic syndrome	SAS	Asthma	Inverse variance weighted	18	-0.210211	0.153187	-0.145707	0.106181	0.864411	0.701999	1.0644	0.169985	0.379044	18.2347	45.0545	17	0.000238999	0.622679	FALSE	FALSE	TRUE
Type 2 diabetes	Residual glycaemic	SAS	Asthma	Inverse variance weighted	32	-0.0599577	0.0853013	-0.0415595	0.0591264	0.959292	0.854322	1.07716	0.482123	0.673931	14.274	25.1244	31	0.762127	-0.233862	FALSE	FALSE	FALSE
Type 2 diabetes	Beta cell -PI	SAS	Asthma	Inverse variance weighted	14	-0.141372	0.104034	-0.0979917	0.0721107	0.906656	0.787156	1.0443	0.174176	0.379044	19.8354	7.48973	13	0.875184	-0.735711	FALSE	FALSE	FALSE
Type 2 diabetes	Beta cell +PI	SAS	Asthma	Inverse variance weighted	14	-0.143413	0.0705095	-0.0994065	0.0488735	0.905375	0.822671	0.996392	0.041956	0.148792	41.9535	12.2035	13	0.511033	-0.06527	FALSE	FALSE	FALSE
Type 2 diabetes	Lipodystrophy	SAS	Asthma	Inverse variance weighted	3	-0.154541	0.20243	-0.10712	0.140314	0.898418	0.682403	1.18281	0.445206	0.642788	25.4784	1.74021	2	0.418908	-0.149288	FALSE	FALSE	FALSE
Type 2 diabetes	All	AFR	Chronic obstructive pulmonary disease	Inverse variance weighted	224	0.0206271	0.0710611	0.0142976	0.0492558	1.0144	0.921047	1.11722	0.771607	0.861795	22.3131	226.244	223	0.42684	0.0143402	TRUE	FALSE	FALSE
Type 2 diabetes	Body fat	AFR	Chronic obstructive pulmonary disease	Inverse variance weighted	50	0.136572	0.159979	0.0946648	0.110889	1.09929	0.884549	1.36616	0.393275	0.583133	19.5537	45.4974	49	0.615926	-0.0769843	FALSE	FALSE	FALSE
Type 2 diabetes	Obesity	AFR	Chronic obstructive pulmonary disease	Inverse variance weighted	39	-0.0213791	0.186971	-0.0148189	0.129599	0.98529	0.764271	1.27023	0.908965	0.942643	17.2232	26.4468	38	0.920914	-0.436849	FALSE	FALSE	FALSE
Type 2 diabetes	Metabolic syndrome	AFR	Chronic obstructive pulmonary disease	Inverse variance weighted	36	0.146649	0.173015	0.101649	0.119925	1.107	0.875111	1.40032	0.396658	0.583319	23.1336	31.2022	35	0.652079	-0.121716	FALSE	FALSE	FALSE
Type 2 diabetes	Residual glycaemic	AFR	Chronic obstructive pulmonary disease	Inverse variance weighted	53	0.0334184	0.174577	0.0231639	0.121007	1.02343	0.80734	1.29737	0.848192	0.908966	22.3684	72.4543	52	0.0318806	0.282307	TRUE	FALSE	FALSE
Type 2 diabetes	Beta cell -PI	AFR	Chronic obstructive pulmonary disease	Inverse variance weighted	12	-0.34937	0.309974	-0.242165	0.214857	0.784927	0.515156	1.19597	0.259702	0.477741	25.4098	12.9781	11	0.29476	0.152417	FALSE	FALSE	FALSE
Type 2 diabetes	Beta cell +PI	AFR	Chronic obstructive pulmonary disease	Inverse variance weighted	24	-0.165294	0.174815	-0.114573	0.121173	0.891747	0.70323	1.1308	0.344386	0.539405	34.0161	23.0182	23	0.459708	0.000790786	FALSE	FALSE	FALSE
Type 2 diabetes	Lipodystrophy	AFR	Chronic obstructive pulmonary disease	Inverse variance weighted	10	0.296782	0.350242	0.205714	0.242769	1.2284	0.763293	1.97692	0.396792	0.583319	20.9096	10.028	9	0.348225	0.102511	FALSE	FALSE	FALSE
Type 2 diabetes	All	AMR	Chronic obstructive pulmonary disease	Inverse variance weighted	213	-0.173244	0.0654934	-0.120084	0.0453966	0.886846	0.811346	0.969372	0.00816385	0.0482769	21.0947	205.706	212	0.608826	-0.0305954	FALSE	FALSE	FALSE
Type 2 diabetes	Body fat	AMR	Chronic obstructive pulmonary disease	Inverse variance weighted	39	-0.203881	0.179743	-0.14132	0.124588	0.868212	0.680102	1.10835	0.256672	0.474706	17.5724	44.7428	38	0.209712	0.150701	TRUE	FALSE	FALSE
Type 2 diabetes	Obesity	AMR	Chronic obstructive pulmonary disease	Inverse variance weighted	22	-0.51984	0.224486	-0.360325	0.155602	0.697449	0.514117	0.946158	0.0205754	0.0895941	16.4864	20.379	21	0.497382	-0.0304725	FALSE	FALSE	FALSE
Type 2 diabetes	Metabolic syndrome	AMR	Chronic obstructive pulmonary disease	Inverse variance weighted	30	0.0305933	0.175956	0.0212056	0.121963	1.02143	0.804252	1.29726	0.861968	0.920861	20.858	22.0196	29	0.819376	-0.317007	TRUE	FALSE	FALSE
Type 2 diabetes	Residual glycaemic	AMR	Chronic obstructive pulmonary disease	Inverse variance weighted	50	-0.170151	0.157503	-0.11794	0.109173	0.888749	0.717546	1.1008	0.280006	0.483894	16.4767	42.5609	49	0.730119	-0.151292	FALSE	FALSE	FALSE
Type 2 diabetes	Beta cell -PI	AMR	Chronic obstructive pulmonary disease	Inverse variance weighted	21	-0.098127	0.218228	-0.0680164	0.151264	0.934245	0.694548	1.25666	0.65296	0.782642	22.4415	23.2515	20	0.276614	0.139841	FALSE	FALSE	FALSE
Type 2 diabetes	Beta cell +PI	AMR	Chronic obstructive pulmonary disease	Inverse variance weighted	36	-0.0685389	0.123675	-0.0475075	0.085725	0.953603	0.806115	1.12808	0.579452	0.737713	34.9807	33.5758	35	0.53686	-0.0424164	TRUE	FALSE	FALSE
Type 2 diabetes	Lipodystrophy	AMR	Chronic obstructive pulmonary disease	Inverse variance weighted	13	-0.688774	0.284896	-0.477422	0.197475	0.620381	0.421273	0.913592	0.0156219	0.0734514	17.2155	10.6481	12	0.55929	-0.126959	FALSE	FALSE	FALSE
Type 2 diabetes	All	EAS	Chronic obstructive pulmonary disease	Inverse variance weighted	579	-0.0349933	0.0142158	-0.0242555	0.00985365	0.976036	0.957367	0.99507	0.013833	0.0699786	45.2468	743.349	578	3.67381e-06	0.222438	FALSE	FALSE	FALSE
Type 2 diabetes	Body fat	EAS	Chronic obstructive pulmonary disease	Inverse variance weighted	126	-0.0165105	0.0341402	-0.0114442	0.0236642	0.988621	0.943814	1.03556	0.628663	0.768382	32.4358	146.221	125	0.0943318	0.145131	FALSE	FALSE	FALSE
Type 2 diabetes	Obesity	EAS	Chronic obstructive pulmonary disease	Inverse variance weighted	80	0.0342283	0.0517755	0.0237253	0.035888	1.02401	0.954455	1.09863	0.508554	0.696982	26.896	111.297	79	0.00974447	0.290186	TRUE	FALSE	FALSE
Type 2 diabetes	Metabolic syndrome	EAS	Chronic obstructive pulmonary disease	Inverse variance weighted	69	-0.0908924	0.0439048	-0.0630018	0.0304325	0.938942	0.884574	0.996652	0.0384323	0.142158	41.746	90.2469	68	0.0368991	0.246511	FALSE	FALSE	FALSE
Type 2 diabetes	Residual glycaemic	EAS	Chronic obstructive pulmonary disease	Inverse variance weighted	190	-0.0340442	0.025936	-0.0235976	0.0179775	0.976679	0.942864	1.01171	0.18931	0.392306	40.7129	232.895	189	0.0162973	0.188476	FALSE	FALSE	FALSE
Type 2 diabetes	Beta cell -PI	EAS	Chronic obstructive pulmonary disease	Inverse variance weighted	54	-0.0111004	0.0440184	-0.00769424	0.0305112	0.992335	0.934731	1.05349	0.800904	0.874638	60.0079	82.7902	53	0.00550496	0.359828	TRUE	FALSE	FALSE
Type 2 diabetes	Beta cell +PI	EAS	Chronic obstructive pulmonary disease	Inverse variance weighted	39	-0.0457405	0.0269194	-0.0317049	0.0186591	0.968792	0.934002	1.00488	0.0892884	0.251764	143.665	36.7459	38	0.527381	-0.0341281	FALSE	FALSE	FALSE
Type 2 diabetes	Lipodystrophy	EAS	Chronic obstructive pulmonary disease	Inverse variance weighted	19	-0.256239	0.11639	-0.177611	0.0806753	0.837268	0.714813	0.980701	0.0276967	0.110949	24.2862	28.8943	18	0.0496864	0.37704	FALSE	FALSE	FALSE
Type 2 diabetes	All	EUR	Chronic obstructive pulmonary disease	Inverse variance weighted	1139	0.0461262	0.00979218	0.0319722	0.00678742	1.03249	1.01884	1.04632	2.47095e-06	4.47371647339003e-05	64.0057	2336.87	1138	4.74296e-85	0.513024	TRUE	TRUE	TRUE
Type 2 diabetes	Body fat	EUR	Chronic obstructive pulmonary disease	Inverse variance weighted	233	0.076976	0.0242297	0.0533557	0.0167947	1.0548	1.02065	1.0901	0.00148842	0.0124882	42.1089	390.583	232	3.36661e-10	0.406016	TRUE	FALSE	FALSE
Type 2 diabetes	Obesity	EUR	Chronic obstructive pulmonary disease	Inverse variance weighted	226	0.249359	0.0253764	0.172843	0.0175895	1.18868	1.1484	1.23037	8.66335e-23	5.96038766161277e-21	53.2777	514.071	225	1.14714e-24	0.562317	FALSE	TRUE	TRUE
Type 2 diabetes	Metabolic syndrome	EUR	Chronic obstructive pulmonary disease	Inverse variance weighted	162	0.0183392	0.0290231	0.0127117	0.0201172	1.01279	0.973636	1.05352	0.527463	0.703284	70.0512	454.503	161	8.53335e-30	0.645767	TRUE	FALSE	TRUE
Type 2 diabetes	Residual glycaemic	EUR	Chronic obstructive pulmonary disease	Inverse variance weighted	309	0.0445692	0.0199948	0.030893	0.0138593	1.03138	1.00374	1.05978	0.0258111	0.106976	42.4083	470.822	308	6.25427e-09	0.345824	TRUE	FALSE	FALSE
Type 2 diabetes	Beta cell -PI	EUR	Chronic obstructive pulmonary disease	Inverse variance weighted	77	-0.0556555	0.0263398	-0.0385774	0.0182574	0.962157	0.928336	0.997211	0.0346028	0.132408	84.6659	101.33	76	0.0277349	0.249975	FALSE	FALSE	FALSE
Type 2 diabetes	Beta cell +PI	EUR	Chronic obstructive pulmonary disease	Inverse variance weighted	86	-0.0429043	0.0155269	-0.029739	0.0107624	0.970699	0.950437	0.991393	0.00572335	0.0386045	183.609	94.3327	85	0.229087	0.0989338	FALSE	FALSE	FALSE
Type 2 diabetes	Lipodystrophy	EUR	Chronic obstructive pulmonary disease	Inverse variance weighted	43	-0.0628981	0.034911	-0.0435976	0.0241984	0.957339	0.912993	1.00384	0.0715973	0.219906	90.823	60.8264	42	0.0301111	0.30951	FALSE	FALSE	FALSE
Type 2 diabetes	All	AFR	Depression	Inverse variance weighted	240	0.0199323	0.0178857	0.013816	0.0123974	1.01391	0.989572	1.03885	0.265097	0.483894	24.7277	241.757	239	0.437988	0.0114025	FALSE	FALSE	FALSE
Type 2 diabetes	Body fat	AFR	Depression	Inverse variance weighted	53	0.0788243	0.0459832	0.0546369	0.0318731	1.05616	0.992196	1.12424	0.0864924	0.250028	19.2651	56.6077	52	0.307099	0.0813971	FALSE	FALSE	FALSE
Type 2 diabetes	Obesity	AFR	Depression	Inverse variance weighted	39	-0.0719925	0.0521741	-0.0499014	0.0361643	0.951323	0.886226	1.0212	0.167632	0.379044	17.7573	38.7461	38	0.435859	0.019257	TRUE	FALSE	FALSE
Type 2 diabetes	Metabolic syndrome	AFR	Depression	Inverse variance weighted	38	-0.0424803	0.0454724	-0.0294451	0.031519	0.970984	0.912815	1.03286	0.3502	0.545108	21.8422	29.6292	37	0.800238	-0.24877	FALSE	FALSE	FALSE
Type 2 diabetes	Residual glycaemic	AFR	Depression	Inverse variance weighted	58	0.0543781	0.0386595	0.037692	0.0267967	1.03841	0.98528	1.09441	0.159549	0.376644	22.9464	46.6126	57	0.835389	-0.222846	FALSE	FALSE	FALSE
Type 2 diabetes	Beta cell -PI	AFR	Depression	Inverse variance weighted	13	0.0781093	0.102625	0.0541412	0.071134	1.05563	0.918254	1.21357	0.446588	0.642788	25.9679	21.2102	12	0.0473862	0.434234	TRUE	FALSE	FALSE
Type 2 diabetes	Beta cell +PI	AFR	Depression	Inverse variance weighted	28	0.0136853	0.0371922	0.00948595	0.0257797	1.00953	0.959789	1.06185	0.712901	0.825717	53.6914	30.8001	27	0.279424	0.12338	FALSE	FALSE	FALSE
Type 2 diabetes	Lipodystrophy	AFR	Depression	Inverse variance weighted	11	0.0720245	0.0885925	0.0499236	0.0614077	1.05119	0.931988	1.18564	0.416226	0.608044	19.9296	9.57623	10	0.478424	-0.0442521	TRUE	FALSE	FALSE
Type 2 diabetes	All	AMR	Depression	Inverse variance weighted	215	0.0682115	0.0331503	0.0472806	0.022978	1.04842	1.00225	1.09671	0.0396244	0.144411	21.2764	188.983	214	0.890143	-0.132375	TRUE	FALSE	FALSE
Type 2 diabetes	Body fat	AMR	Depression	Inverse variance weighted	42	0.0805764	0.0789843	0.0558513	0.0547478	1.05744	0.949847	1.17722	0.307654	0.50167	19.0765	28.6962	41	0.926353	-0.42876	TRUE	FALSE	FALSE
Type 2 diabetes	Obesity	AMR	Depression	Inverse variance weighted	24	0.12651	0.10997	0.0876898	0.0762255	1.09165	0.940153	1.26756	0.249979	0.470865	16.792	13.67	23	0.935934	-0.682519	TRUE	FALSE	FALSE
Type 2 diabetes	Metabolic syndrome	AMR	Depression	Inverse variance weighted	29	-0.0867216	0.0918277	-0.0601108	0.0636501	0.94166	0.831216	1.06678	0.344968	0.539405	20.2459	9.92791	28	0.999348	-1.82033	TRUE	FALSE	FALSE
Type 2 diabetes	Residual glycaemic	AMR	Depression	Inverse variance weighted	50	0.116961	0.0785106	0.0810713	0.0544194	1.08445	0.974734	1.20651	0.13629	0.337294	16.2761	50.5674	49	0.411417	0.0309954	FALSE	FALSE	FALSE
Type 2 diabetes	Beta cell -PI	AMR	Depression	Inverse variance weighted	20	0.0835326	0.112785	0.0579004	0.0781768	1.05961	0.909076	1.23507	0.458916	0.657779	22.7604	22.3097	19	0.269113	0.148354	TRUE	FALSE	FALSE
Type 2 diabetes	Beta cell +PI	AMR	Depression	Inverse variance weighted	35	0.0445245	0.0725485	0.030862	0.0502868	1.03134	0.934541	1.13817	0.5394	0.710933	35.6089	41.991	34	0.163154	0.190302	TRUE	FALSE	FALSE
Type 2 diabetes	Lipodystrophy	AMR	Depression	Inverse variance weighted	13	0.230863	0.179009	0.160022	0.12408	1.17354	0.920191	1.49663	0.197164	0.396634	17.2155	16.8311	12	0.156063	0.287033	TRUE	FALSE	FALSE
Type 2 diabetes	All	EAS	Depression	Inverse variance weighted	598	-0.0340846	0.0125915	-0.0236257	0.00872774	0.976651	0.960086	0.993502	0.00679023	0.0432563	44.5483	608.523	597	0.362935	0.0189364	FALSE	FALSE	FALSE
Type 2 diabetes	Body fat	EAS	Depression	Inverse variance weighted	131	-0.0292572	0.0317538	-0.0202796	0.02201	0.979925	0.93855	1.02312	0.356853	0.552061	31.9683	135.127	130	0.361261	0.0379407	FALSE	FALSE	FALSE
Type 2 diabetes	Obesity	EAS	Depression	Inverse variance weighted	80	-0.136638	0.0425674	-0.0947101	0.0295055	0.909637	0.858524	0.963792	0.00132772	0.0117112	27.1259	77.9241	79	0.513106	-0.0138071	FALSE	FALSE	FALSE
Type 2 diabetes	Metabolic syndrome	EAS	Depression	Inverse variance weighted	76	0.0596482	0.0356989	0.041345	0.0247446	1.04221	0.992871	1.094	0.0947474	0.263818	41.3218	72.4137	75	0.563175	-0.0357159	FALSE	FALSE	FALSE
Type 2 diabetes	Residual glycaemic	EAS	Depression	Inverse variance weighted	191	-0.0384113	0.0245159	-0.0266247	0.0169931	0.973727	0.941829	1.0067	0.117163	0.299935	39.904	199.927	190	0.296435	0.0496517	FALSE	FALSE	FALSE
Type 2 diabetes	Beta cell -PI	EAS	Depression	Inverse variance weighted	56	-0.0268391	0.0342463	-0.0186034	0.0237378	0.981569	0.936946	1.02832	0.433212	0.628797	59.6449	49.363	55	0.688935	-0.114195	TRUE	FALSE	FALSE
Type 2 diabetes	Beta cell +PI	EAS	Depression	Inverse variance weighted	41	-0.0361684	0.0276367	-0.02507	0.0191563	0.975242	0.939304	1.01255	0.190633	0.392681	136.97	33.6707	40	0.749584	-0.187975	FALSE	FALSE	FALSE
Type 2 diabetes	Lipodystrophy	EAS	Depression	Inverse variance weighted	21	-0.115136	0.0848878	-0.0798062	0.0588397	0.923295	0.822726	1.03616	0.174994	0.379044	25.0172	18.6632	20	0.543806	-0.0716281	FALSE	FALSE	FALSE
Type 2 diabetes	All	EUR	Depression	Inverse variance weighted	1080	0.0147412	0.00645592	0.0102178	0.0044749	1.01027	1.00145	1.01917	0.0224088	0.0963577	64.0945	2285.5	1079	1.12689e-88	0.527894	TRUE	TRUE	TRUE
Type 2 diabetes	Body fat	EUR	Depression	Inverse variance weighted	219	0.0612583	0.0172639	0.042461	0.0119664	1.04338	1.01919	1.06814	0.000387667	0.00404113	40.9875	424.55	218	1.98476e-15	0.486515	TRUE	FALSE	FALSE
Type 2 diabetes	Obesity	EUR	Depression	Inverse variance weighted	223	0.058302	0.0199813	0.0404119	0.01385	1.04124	1.01335	1.06989	0.00352478	0.0257984	53.1893	771.349	222	8.55589e-62	0.712193	FALSE	FALSE	TRUE
Type 2 diabetes	Metabolic syndrome	EUR	Depression	Inverse variance weighted	151	0.00500662	0.0148999	0.00347033	0.0103278	1.00348	0.983368	1.024	0.736858	0.835618	70.7059	260.66	150	5.58632e-08	0.424538	FALSE	FALSE	FALSE
Type 2 diabetes	Residual glycaemic	EUR	Depression	Inverse variance weighted	285	0.0199241	0.0141752	0.0138104	0.00982552	1.01391	0.994567	1.03362	0.159855	0.376644	42.5157	505.269	284	1.27468e-14	0.437923	TRUE	FALSE	FALSE
Type 2 diabetes	Beta cell -PI	EUR	Depression	Inverse variance weighted	73	-0.0180777	0.0173985	-0.0125305	0.0120597	0.987548	0.964479	1.01117	0.298787	0.497277	85.6819	98.5543	72	0.0205933	0.269438	FALSE	FALSE	FALSE
Type 2 diabetes	Beta cell +PI	EUR	Depression	Inverse variance weighted	83	-0.0270966	0.0114407	-0.0187819	0.00793011	0.981393	0.966257	0.996766	0.0178636	0.0808563	181.3	120.403	82	0.00370292	0.318957	FALSE	FALSE	FALSE
Type 2 diabetes	Lipodystrophy	EUR	Depression	Inverse variance weighted	43	0.0111238	0.0189996	0.00771044	0.0131695	1.00774	0.982061	1.03409	0.558228	0.725691	90.823	43.6974	42	0.39923	0.0388438	TRUE	FALSE	FALSE
Type 2 diabetes	All	SAS	Depression	Inverse variance weighted	99	0.0621571	0.0388767	0.043084	0.0269473	1.04403	0.990315	1.10065	0.109859	0.292957	19.6685	84.7404	98	0.827761	-0.156474	FALSE	FALSE	FALSE
Type 2 diabetes	Body fat	SAS	Depression	Inverse variance weighted	11	0.0324771	0.157797	0.0225114	0.109377	1.02277	0.825417	1.2673	0.836935	0.902525	13.2824	12.6674	10	0.242867	0.210571	FALSE	FALSE	FALSE
Type 2 diabetes	Obesity	SAS	Depression	Inverse variance weighted	12	0.056531	0.138469	0.0391843	0.0959791	1.03996	0.861625	1.25521	0.683084	0.805967	14.4777	5.62571	11	0.897135	-0.955309	TRUE	FALSE	FALSE
Type 2 diabetes	Metabolic syndrome	SAS	Depression	Inverse variance weighted	18	0.231958	0.096109	0.160781	0.0666177	1.17443	1.03067	1.33824	0.0158006	0.0734514	17.7348	17.1547	17	0.443934	0.00901796	TRUE	FALSE	FALSE
Type 2 diabetes	Residual glycaemic	SAS	Depression	Inverse variance weighted	28	-0.0102262	0.0885243	-0.00708824	0.0613604	0.992937	0.880421	1.11983	0.908034	0.942643	14.3493	12.7724	27	0.990623	-1.11394	TRUE	FALSE	FALSE
Type 2 diabetes	Beta cell -PI	SAS	Depression	Inverse variance weighted	13	-0.0386066	0.106411	-0.0267601	0.0737585	0.973595	0.842546	1.12503	0.716749	0.827388	19.6904	11.2323	12	0.509124	-0.0683487	TRUE	FALSE	FALSE
Type 2 diabetes	Beta cell +PI	SAS	Depression	Inverse variance weighted	13	0.0897145	0.0830666	0.0621853	0.0575774	1.06416	0.950596	1.19129	0.280128	0.483894	43.2767	16.5271	12	0.168267	0.273921	FALSE	FALSE	FALSE
Type 2 diabetes	Lipodystrophy	SAS	Depression	Inverse variance weighted	4	-0.0593377	0.181593	-0.0411297	0.125871	0.959705	0.749884	1.22823	0.743848	0.836222	21.9417	3.34809	3	0.341006	0.103966	FALSE	FALSE	FALSE
Type 2 diabetes	All	EAS	Osteoporosis	Inverse variance weighted	602	-0.0602776	0.0161065	-0.0417813	0.0111642	0.95908	0.938321	0.980297	0.000182246	0.00223902	45.1755	702.049	601	0.00267979	0.143934	FALSE	FALSE	FALSE
Type 2 diabetes	Body fat	EAS	Osteoporosis	Inverse variance weighted	131	-0.0189152	0.0406124	-0.013111	0.0281504	0.986975	0.933994	1.04296	0.641395	0.771468	32.772	151.346	130	0.0970695	0.141042	TRUE	FALSE	FALSE
Type 2 diabetes	Obesity	EAS	Osteoporosis	Inverse variance weighted	80	-0.254947	0.0587947	-0.176716	0.0407534	0.838018	0.773684	0.907702	1.4495e-05	0.000226649	27.1259	96.3294	79	0.0899242	0.179898	FALSE	FALSE	FALSE
Type 2 diabetes	Metabolic syndrome	EAS	Osteoporosis	Inverse variance weighted	75	-0.086891	0.0468638	-0.0602282	0.0324835	0.94155	0.883472	1.00345	0.0637224	0.20799	41.6735	84.793	74	0.183639	0.127287	FALSE	FALSE	FALSE
Type 2 diabetes	Residual glycaemic	EAS	Osteoporosis	Inverse variance weighted	198	-0.0289546	0.0277296	-0.0200698	0.0192207	0.98013	0.943893	1.01776	0.296404	0.497277	41.1326	208.859	197	0.26787	0.0567777	TRUE	FALSE	FALSE
Type 2 diabetes	Beta cell -PI	EAS	Osteoporosis	Inverse variance weighted	56	-0.0847156	0.0469898	-0.0587204	0.0325708	0.94297	0.884654	1.00513	0.0714117	0.219906	59.6449	64.9451	55	0.168741	0.153131	FALSE	FALSE	FALSE
Type 2 diabetes	Beta cell +PI	EAS	Osteoporosis	Inverse variance weighted	39	-0.018274	0.037394	-0.0126665	0.0259195	0.987413	0.938503	1.03887	0.625063	0.768382	142.529	48.9116	38	0.11057	0.223088	TRUE	FALSE	FALSE
Type 2 diabetes	Lipodystrophy	EAS	Osteoporosis	Inverse variance weighted	21	-0.287517	0.117219	-0.199292	0.0812501	0.819311	0.698694	0.96075	0.0141742	0.0706655	25.0172	22.6157	20	0.308055	0.11566	FALSE	FALSE	FALSE
Type 2 diabetes	All	EUR	Osteoporosis	Inverse variance weighted	1131	-0.101083	0.0174721	-0.0700654	0.0121108	0.932333	0.910463	0.954728	7.23477e-09	1.91443198277273e-07	64.2358	1346.71	1130	8.17052e-06	0.16092	FALSE	TRUE	FALSE
Type 2 diabetes	Body fat	EUR	Osteoporosis	Inverse variance weighted	232	-0.0723722	0.0459963	-0.0501646	0.0318822	0.951073	0.89346	1.0124	0.115618	0.299935	42.2066	260.78	231	0.0867906	0.114197	FALSE	FALSE	FALSE
Type 2 diabetes	Obesity	EUR	Osteoporosis	Inverse variance weighted	224	-0.128067	0.0451307	-0.0887694	0.0312822	0.915057	0.860637	0.972917	0.00454399	0.0319007	53.3142	291.017	223	0.00147791	0.233721	FALSE	FALSE	FALSE
Type 2 diabetes	Metabolic syndrome	EUR	Osteoporosis	Inverse variance weighted	162	-0.145945	0.0456223	-0.101161	0.031623	0.903787	0.84947	0.961578	0.00137917	0.0118609	70.0512	209.15	161	0.00637139	0.230219	FALSE	FALSE	FALSE
Type 2 diabetes	Residual glycaemic	EUR	Osteoporosis	Inverse variance weighted	306	-0.066394	0.039832	-0.0460208	0.0276094	0.955022	0.904715	1.00813	0.0955439	0.263818	42.5245	339.012	305	0.0875866	0.100327	FALSE	TRUE	FALSE
Type 2 diabetes	Beta cell -PI	EUR	Osteoporosis	Inverse variance weighted	77	-0.0663746	0.053468	-0.0460073	0.0370612	0.955035	0.888121	1.02699	0.214462	0.419176	84.6659	73.5528	76	0.558201	-0.0332709	FALSE	FALSE	FALSE
Type 2 diabetes	Beta cell +PI	EUR	Osteoporosis	Inverse variance weighted	85	-0.139792	0.0384394	-0.0968966	0.0266442	0.90765	0.861467	0.956309	0.000276162	0.00306451	185.59	102.245	84	0.0857291	0.178442	FALSE	FALSE	FALSE
Type 2 diabetes	Lipodystrophy	EUR	Osteoporosis	Inverse variance weighted	42	-0.0268184	0.0801147	-0.0185891	0.0555312	0.981583	0.880355	1.09445	0.737814	0.835618	92.3404	55.2611	41	0.0675877	0.258067	TRUE	TRUE	FALSE
Type 2 diabetes	All	EAS	Rheumatoid arthritis	Inverse variance weighted	536	-0.0752906	0.0216832	-0.0521875	0.0150297	0.949151	0.921598	0.977527	0.000516025	0.00507179	45.6245	909.022	535	8.00299e-22	0.411455	TRUE	TRUE	FALSE
Type 2 diabetes	Body fat	EAS	Rheumatoid arthritis	Inverse variance weighted	113	-0.0920053	0.0526288	-0.0637732	0.0364795	0.938218	0.873477	1.00776	0.0804304	0.242702	31.852	163.67	112	0.00105856	0.315695	FALSE	FALSE	FALSE
Type 2 diabetes	Obesity	EAS	Rheumatoid arthritis	Inverse variance weighted	73	-0.0926114	0.0693077	-0.0641933	0.0480404	0.937824	0.853549	1.03042	0.181472	0.382984	23.9805	88.2363	72	0.0938317	0.184009	FALSE	FALSE	FALSE
Type 2 diabetes	Metabolic syndrome	EAS	Rheumatoid arthritis	Inverse variance weighted	67	-0.110907	0.0812004	-0.0768747	0.0562838	0.926006	0.829285	1.03401	0.171989	0.379044	42.7603	184.168	66	4.20706e-13	0.641631	TRUE	FALSE	TRUE
Type 2 diabetes	Residual glycaemic	EAS	Rheumatoid arthritis	Inverse variance weighted	177	-0.0518876	0.0399535	-0.0359658	0.0276937	0.964673	0.913707	1.01848	0.194047	0.39495	41.9639	309.781	176	1.95348e-09	0.431857	FALSE	FALSE	FALSE
Type 2 diabetes	Beta cell -PI	EAS	Rheumatoid arthritis	Inverse variance weighted	48	-0.1161	0.0541514	-0.0804744	0.0375349	0.922679	0.857235	0.993118	0.0320339	0.125223	59.4399	57.706	47	0.13618	0.185527	TRUE	FALSE	FALSE
Type 2 diabetes	Beta cell +PI	EAS	Rheumatoid arthritis	Inverse variance weighted	37	-0.0241379	0.0492632	-0.0167311	0.0341467	0.983408	0.919745	1.05148	0.62415	0.768382	146.547	70.8028	36	0.000471772	0.491546	TRUE	FALSE	FALSE
Type 2 diabetes	Lipodystrophy	EAS	Rheumatoid arthritis	Inverse variance weighted	19	-0.401842	0.12915	-0.278536	0.0895202	0.756891	0.635086	0.902058	0.00186182	0.014556	26.2289	21.2052	18	0.269186	0.151153	FALSE	FALSE	FALSE
Type 2 diabetes	All	EUR	Rheumatoid arthritis	Inverse variance weighted	980	-0.0185722	0.0304279	-0.0128732	0.021091	0.987209	0.947232	1.02887	0.54162	0.711135	64.2003	3468.06	979	1.74576e-274	0.71771	FALSE	FALSE	TRUE
Type 2 diabetes	Body fat	EUR	Rheumatoid arthritis	Inverse variance weighted	203	-0.00240602	0.0591445	-0.00166773	0.0409958	0.998334	0.921254	1.08186	0.967551	0.987648	41.7219	346.21	202	1.11996e-09	0.416539	FALSE	FALSE	FALSE
Type 2 diabetes	Obesity	EUR	Rheumatoid arthritis	Inverse variance weighted	202	0.0643258	0.0563545	0.0445872	0.0390619	1.0456	0.968532	1.12879	0.253683	0.474277	49.2104	378.482	201	5.32321e-13	0.468931	TRUE	FALSE	FALSE
Type 2 diabetes	Metabolic syndrome	EUR	Rheumatoid arthritis	Inverse variance weighted	134	0.0559245	0.15758	0.0387639	0.109226	1.03953	0.839189	1.28769	0.722667	0.831429	72.2427	1901.4	133	0	0.930051	TRUE	FALSE	TRUE
Type 2 diabetes	Residual glycaemic	EUR	Rheumatoid arthritis	Inverse variance weighted	262	0.00860514	0.0613622	0.00596463	0.0425331	1.00598	0.925519	1.09344	0.888474	0.934664	42.6121	596.353	261	2.75439e-28	0.56234	TRUE	FALSE	TRUE
Type 2 diabetes	Beta cell -PI	EUR	Rheumatoid arthritis	Inverse variance weighted	62	-0.142212	0.0613633	-0.0985737	0.0425338	0.906129	0.833651	0.984908	0.0204744	0.0895941	83.9227	75.3049	61	0.102917	0.18996	FALSE	FALSE	FALSE
Type 2 diabetes	Beta cell +PI	EUR	Rheumatoid arthritis	Inverse variance weighted	78	-0.0847875	0.037325	-0.0587702	0.0258717	0.942923	0.896301	0.991971	0.0231107	0.0981492	188.5	106.623	77	0.0143496	0.277826	FALSE	FALSE	FALSE
Type 2 diabetes	Lipodystrophy	EUR	Rheumatoid arthritis	Inverse variance weighted	37	-0.0536532	0.0755478	-0.0371896	0.0523658	0.963493	0.869509	1.06764	0.477587	0.670571	94.6893	45.7823	36	0.127264	0.21367	TRUE	FALSE	FALSE
Type 2 diabetes	All	AFR	Schizophrenia	Inverse variance weighted	192	0.0512048	0.0529912	0.0354924	0.0367307	1.03613	0.964158	1.11347	0.3339	0.529902	23.846	214.361	191	0.118304	0.108979	TRUE	FALSE	FALSE
Type 2 diabetes	Body fat	AFR	Schizophrenia	Inverse variance weighted	43	0.0941451	0.1287	0.0652564	0.0892078	1.06743	0.896201	1.27138	0.464468	0.660235	16.6326	42.7825	42	0.4374	0.0182907	TRUE	FALSE	FALSE
Type 2 diabetes	Obesity	AFR	Schizophrenia	Inverse variance weighted	34	-0.0396859	0.142568	-0.0275082	0.0988208	0.972867	0.801559	1.18079	0.780733	0.863037	16.6968	25.6542	33	0.815362	-0.286338	FALSE	FALSE	FALSE
Type 2 diabetes	Metabolic syndrome	AFR	Schizophrenia	Inverse variance weighted	30	0.0837644	0.151664	0.0580611	0.105126	1.05978	0.862444	1.30227	0.580741	0.737713	22.9781	40.2624	29	0.079738	0.279724	TRUE	FALSE	FALSE
Type 2 diabetes	Residual glycaemic	AFR	Schizophrenia	Inverse variance weighted	40	-0.145022	0.13194	-0.100521	0.0914541	0.904366	0.755957	1.08191	0.271705	0.483894	17.6218	41.6288	39	0.357042	0.063148	FALSE	FALSE	FALSE
Type 2 diabetes	Beta cell -PI	AFR	Schizophrenia	Inverse variance weighted	10	0.179898	0.20252	0.124695	0.140376	1.1328	0.860328	1.49158	0.374382	0.562391	28.0382	8.67632	9	0.467673	-0.0373058	FALSE	FALSE	FALSE
Type 2 diabetes	Beta cell +PI	AFR	Schizophrenia	Inverse variance weighted	27	0.0980399	0.106633	0.0679561	0.0739121	1.07032	0.925972	1.23717	0.357877	0.552061	53.5193	37.7071	26	0.0644565	0.310475	FALSE	FALSE	FALSE
Type 2 diabetes	Lipodystrophy	AFR	Schizophrenia	Inverse variance weighted	8	0.232428	0.354396	0.161107	0.245649	1.17481	0.725884	1.90138	0.511926	0.69882	21.9903	13.5163	7	0.0604834	0.482109	TRUE	FALSE	FALSE
Type 2 diabetes	All	AMR	Schizophrenia	Inverse variance weighted	186	-0.0121546	0.0714912	-0.00842491	0.0495539	0.99161	0.899829	1.09275	0.864998	0.921237	21.1916	211.788	185	0.0861514	0.126484	TRUE	FALSE	FALSE
Type 2 diabetes	Body fat	AMR	Schizophrenia	Inverse variance weighted	38	-0.0320242	0.158246	-0.0221975	0.109688	0.978047	0.788845	1.21263	0.839627	0.902599	18.8859	35.9013	37	0.520425	-0.0306034	TRUE	FALSE	FALSE
Type 2 diabetes	Obesity	AMR	Schizophrenia	Inverse variance weighted	23	0.0821804	0.248515	0.0569631	0.172258	1.05862	0.755284	1.48377	0.740882	0.835618	15.5967	27.1256	22	0.206496	0.188957	TRUE	FALSE	FALSE
Type 2 diabetes	Metabolic syndrome	AMR	Schizophrenia	Inverse variance weighted	22	0.0214851	0.199904	0.0148924	0.138563	1.015	0.773607	1.33173	0.91441	0.944616	20.7603	20.0445	21	0.518442	-0.0476668	TRUE	FALSE	FALSE
Type 2 diabetes	Residual glycaemic	AMR	Schizophrenia	Inverse variance weighted	42	-0.180905	0.166456	-0.125394	0.115379	0.882149	0.703606	1.106	0.277123	0.483894	15.325	36.917	41	0.65264	-0.110598	TRUE	FALSE	FALSE
Type 2 diabetes	Beta cell -PI	AMR	Schizophrenia	Inverse variance weighted	16	-0.166046	0.237422	-0.115094	0.164568	0.891282	0.645553	1.23055	0.48432	0.673931	22.9268	17.4693	15	0.29159	0.141352	FALSE	FALSE	FALSE
Type 2 diabetes	Beta cell +PI	AMR	Schizophrenia	Inverse variance weighted	32	0.149951	0.144883	0.103938	0.100426	1.10953	0.911288	1.3509	0.300679	0.497277	36.4627	45.1216	31	0.0486219	0.312967	FALSE	FALSE	FALSE
Type 2 diabetes	Lipodystrophy	AMR	Schizophrenia	Inverse variance weighted	12	-0.428925	0.416076	-0.297308	0.288402	0.742815	0.422074	1.30729	0.302596	0.498052	17.7585	22.6006	11	0.020112	0.513287	TRUE	FALSE	TRUE
Type 2 diabetes	All	EAS	Schizophrenia	Inverse variance weighted	519	-0.0365077	0.0223119	-0.0253052	0.0154655	0.975012	0.945901	1.00502	0.10179	0.27356	45.042	791.972	518	8.3969e-14	0.345937	TRUE	FALSE	FALSE
Type 2 diabetes	Body fat	EAS	Schizophrenia	Inverse variance weighted	111	-0.0236947	0.0610119	-0.0164239	0.0422902	0.98371	0.90546	1.06872	0.697748	0.810897	31.4481	189.732	110	3.58144e-06	0.420235	FALSE	FALSE	FALSE
Type 2 diabetes	Obesity	EAS	Schizophrenia	Inverse variance weighted	73	-0.230222	0.0893707	-0.159578	0.0619471	0.852503	0.755033	0.962557	0.00999397	0.0528912	23.9805	135.577	72	8.68862e-06	0.468938	FALSE	FALSE	FALSE
Type 2 diabetes	Metabolic syndrome	EAS	Schizophrenia	Inverse variance weighted	66	0.0642136	0.0702458	0.0445095	0.0486907	1.04551	0.950351	1.15021	0.36065	0.553855	42.8103	115.51	65	0.000116654	0.437279	FALSE	FALSE	FALSE
Type 2 diabetes	Residual glycaemic	EAS	Schizophrenia	Inverse variance weighted	165	-0.051804	0.038632	-0.0359078	0.0267777	0.964729	0.915402	1.01671	0.179933	0.38208	39.666	200.972	164	0.0260889	0.183965	FALSE	FALSE	FALSE
Type 2 diabetes	Beta cell -PI	EAS	Schizophrenia	Inverse variance weighted	45	-0.0198398	0.0579317	-0.0137519	0.0401552	0.986342	0.911689	1.06711	0.731998	0.835618	61.705	56.7978	44	0.0933729	0.225322	TRUE	FALSE	FALSE
Type 2 diabetes	Beta cell +PI	EAS	Schizophrenia	Inverse variance weighted	38	-0.0446911	0.0441626	-0.0309775	0.0306112	0.969497	0.91304	1.02945	0.311554	0.50167	143.459	52.558	37	0.0466118	0.296016	TRUE	FALSE	FALSE
Type 2 diabetes	Lipodystrophy	EAS	Schizophrenia	Inverse variance weighted	19	0.146676	0.132819	0.101668	0.0920632	1.10702	0.924247	1.32593	0.269451	0.483894	26.2289	23.0622	18	0.188209	0.219504	FALSE	FALSE	FALSE
Type 2 diabetes	All	EUR	Schizophrenia	Inverse variance weighted	963	-0.0174704	0.0160298	-0.0121095	0.011111	0.987963	0.966681	1.00971	0.275772	0.483894	64.221	2737.24	962	8.81125e-170	0.648551	FALSE	FALSE	TRUE
Type 2 diabetes	Body fat	EUR	Schizophrenia	Inverse variance weighted	195	-0.0932263	0.0465547	-0.0646195	0.0322693	0.937424	0.87997	0.998629	0.0452298	0.155743	41.1975	605.077	194	8.56136e-44	0.67938	FALSE	FALSE	TRUE
Type 2 diabetes	Obesity	EUR	Schizophrenia	Inverse variance weighted	201	0.00176862	0.0480641	0.00122591	0.0333155	1.00123	0.937937	1.06879	0.970647	0.987877	48.956	826.859	200	4.18792e-77	0.758121	FALSE	FALSE	TRUE
Type 2 diabetes	Metabolic syndrome	EUR	Schizophrenia	Inverse variance weighted	134	0.0492455	0.0355792	0.0341344	0.0246617	1.03472	0.985898	1.08597	0.166325	0.379044	72.2427	286.321	133	2.94096e-13	0.535486	TRUE	FALSE	TRUE
Type 2 diabetes	Residual glycaemic	EUR	Schizophrenia	Inverse variance weighted	255	-0.0366895	0.0361062	-0.0254312	0.0250269	0.974889	0.928222	1.0239	0.309556	0.50167	42.5845	640.633	254	2.70273e-35	0.603517	TRUE	FALSE	TRUE
Type 2 diabetes	Beta cell -PI	EUR	Schizophrenia	Inverse variance weighted	64	-0.0642801	0.0448521	-0.0445555	0.0310891	0.956422	0.899883	1.01651	0.151813	0.365201	82.8123	120.713	63	1.67725e-05	0.478102	FALSE	FALSE	FALSE
Type 2 diabetes	Beta cell +PI	EUR	Schizophrenia	Inverse variance weighted	75	-0.00290337	0.0294591	-0.00201246	0.0204195	0.99799	0.958837	1.03874	0.921491	0.94908	191.685	164.95	74	6.93529e-09	0.551379	FALSE	FALSE	TRUE
Type 2 diabetes	Lipodystrophy	EUR	Schizophrenia	Inverse variance weighted	37	0.00791525	0.0548084	0.00548643	0.0379903	1.0055	0.93335	1.08323	0.885171	0.934664	94.6893	69.5029	36	0.000669232	0.482036	TRUE	FALSE	FALSE
